# Photoreceptor layer thinning is an early biomarker for age-related macular degeneration development: Epidemiological and genetic evidence from UK Biobank optical coherence tomography data

**DOI:** 10.1101/2021.08.18.21262226

**Authors:** Seyedeh Maryam Zekavat, Sayuri Sekimitsu, Yixuan Ye, Vineet Raghu, Hongyu Zhao, Tobias Elze, Ayellet V. Segrè, Janey L. Wiggs, Pradeep Natarajan, Lucian Del Priore, Nazlee Zebardast, Jay C. Wang

## Abstract

**Introduction:** Age-related macular degeneration (AMD) is a blinding condition for which there is currently no early-stage clinical biomarker. AMD is characterized by thinning of the outer retina and drusen formation leading to thickening of the Bruch’s membrane and RPE complex, but the timing between these two events, as well as the role of genetic variants in these processes, are unclear. Here, we jointly analyzed genomic, electronic health record, and optical coherence tomography (OCT) data across 44,823 individuals from the UK Biobank to characterize the epidemiological and genetic associations between retinal layer thicknesses and AMD.

**Methods:** The Topcon Advanced Boundary Segmentation algorithm was used for automated retinal layer segmentation. We associated 9 retinal layer thicknesses with prevalent AMD (present at enrollment) in a logistic regression model, and with incident AMD (diagnosed after enrollment) in a Cox proportional hazards model. Next, we tested the association of AMD-associated genetic alleles, individually and as a polygenic risk score (PRS), with retinal layer thicknesses. All analyses were adjusted for age, age^2^, sex, smoking status, and principal components of ancestry.

**Results:** Photoreceptor segment (PS) thinning was observed throughout the lifespan of individuals analyzed and accelerated at age 45, while retinal pigment epithelium and Bruch’s membrane complex (RPE+BM) thickening started after age 57. Each standard deviation (SD) of PS thinning and RPE+BM thickening were associated with prevalent AMD (PS: OR 1.37, 95% CI 1.25-1.49, P=2.5×10^−12^; RPE+BM: OR=1.34, 95% CI 1.27-1.41, P=8.4×10^−28^) and incident AMD (PS: HR 1.35, 95% CI 1.23-1.47, P=3.7×10^−11^; RPE+BM: HR 1.14, 95% CI 1.06-1.22, P=0.00024). An AMD polygenic risk score (PRS) was associated with PS thinning (Beta -0.21 SD per 2-fold genetically increased risk of AMD, 95% CI -0.23 to -0.19, P=2.8×10^−74^), and its association with RPE+BM was U-shaped (thinning with AMD PRS<92^nd^ percentile and thickening with AMD PRS>92^nd^ percentile suggestive of drusen formation). The loci with strongest support were AMD risk-raising variants *CFH*:rs570618-T, *CFH*:10922109-C, and *ARMS2/HTRA1*:rs3750846-C on PS thinning, and *SYN3/TIMP3*:rs5754227-T on RPE+BM thickening.

**Conclusions:** Epidemiologically, PS thinning precedes RPE+BM thickening by decades, and is the retinal layer most strongly predictive of future AMD risk. Genetically, AMD risk variants are associated with decreased PS thickness. Overall, these findings support PS thinning as an early-stage clinical biomarker for future AMD development.

## Supplementary Tables for "Photoreceptor layer thinning is an early biomarker for age-related macular degeneration development: Epidemiological and genetic evidence from UK Biobank optical coherence tomography data"

### Sheet: S.Table1
Supplementary Table 1: Baseline summary statistics across all genotyped samples with retinal OCT images
Overall
N	44823
age (mean (SD))	56.78 (7.93)
Sex = Male (%)	20765 (46.3)
Race (%)
White	44253 (98.7)
South Asian	40 (0.1)
Other	530 (1.2)
Smoking Status (%)
Current	4291 (9.6)
Previous	16199 (36.1)
Never	24333 (54.3)
BMI (mean (SD))	27.21 (4.67)
Prevalent Type 2 Diabetes (%)	951 (2.1)
Prevalent Coronary Artery Disease (%)	2292 (5.1)
Prevalent Hypertension (%)	12843 (28.7)
Prevalent Hypercholesterolemia (%)	7452 (16.6)
Prevalent Chronic Kidney Disease (%)	143 (0.3)
Prevalent Stroke (%)	639 (1.4)
Prevalent Cataract (%)	1585 (3.5)
Prevalent Glaucoma (%)	624 (1.4)
Prevalent AMD (%)	512 (1.1)
Prevalent Retinal Detachment (%)	108 (0.2)
GCC (um) (mean (SD))	102.17 (8.17)
RNFL (um) (mean (SD))	40.00 (4.65)
GCL (um) (mean (SD))	33.25 (2.80)
IPL (um) (mean (SD))	28.92 (2.57)
INL (um) (mean (SD))	30.85 (2.04)
OPL (um) (mean (SD))	77.37 (5.75)
PS (um) (mean (SD))	63.25 (2.71)
RPE+BM (um) (mean (SD))	23.21 (1.79)
CSI (um) (mean (SD))	200.26 (46.08)

### Sheet: S.Table2
Supplementary Table 2: AMD prevalence and incidence, and retinal OCT layer distributions, stratified by sex and age category
	Female						Male
	[40,45)	[45,50)	[50,55)	[55,60)	[60,65)	[65,70]	[40,45)	[45,50)	[50,55)	[55,60)	[60,65)	[65,70]	p
N	2284	3118	3814	4555	6205	4082	1966	2466	2914	3597	5466	4356
Prevalent AMD (%)	5 (0.2)	9 (0.3)	23 (0.6)	53 (1.2)	99 (1.6)	105 (2.6)	2 (0.1)	13 (0.5)	14 (0.5)	30 (0.8)	73 (1.3)	86 (2.0)	<0.001
Incident AMD (%)	1 (0.0)	6 (0.2)	16 (0.4)	46 (1.0)	101 (1.6)	116 (2.8)	1 (0.1)	7 (0.3)	11 (0.4)	30 (0.8)	71 (1.3)	88 (2.0)	<0.001
GCC (um) (mean (SD))	104.77 (7.83)	104.53 (7.63)	103.44 (7.83)	102.93 (7.65)	101.99 (7.89)	100.72 (7.88)	104.12 (7.79)	103.71 (7.92)	102.58 (8.21)	101.54 (8.19)	100.55 (8.45)	99.37 (8.49)	<0.001
RNFL (um) (mean (SD))	41.58 (4.64)	41.42 (4.55)	40.71 (4.48)	40.47 (4.47)	40.14 (4.55)	39.63 (4.52)	40.27 (4.45)	40.17 (4.47)	39.77 (4.61)	39.53 (4.57)	39.07 (4.72)	38.69 (4.75)	<0.001
GCL (um) (mean (SD))	33.77 (2.57)	33.72 (2.59)	33.59 (2.71)	33.44 (2.70)	33.15 (2.75)	32.76 (2.75)	34.08 (2.68)	33.95 (2.72)	33.57 (2.82)	33.14 (2.84)	32.81 (2.88)	32.39 (2.88)	<0.001
IPL (um) (mean (SD))	29.42 (2.54)	29.39 (2.49)	29.15 (2.57)	29.01 (2.51)	28.70 (2.51)	28.33 (2.48)	29.77 (2.55)	29.59 (2.56)	29.23 (2.57)	28.87 (2.54)	28.67 (2.59)	28.29 (2.56)	<0.001
INL (um) (mean (SD))	30.74 (2.01)	30.79 (1.98)	30.76 (1.97)	30.77 (1.97)	30.65 (2.00)	30.45 (1.99)	31.48 (2.13)	31.35 (2.10)	31.18 (2.08)	30.99 (2.07)	30.92 (2.06)	30.79 (2.06)	<0.001
OPL (um) (mean (SD))	76.03 (5.58)	76.55 (5.59)	76.98 (5.76)	77.17 (5.66)	76.86 (5.66)	76.71 (5.67)	78.44 (5.79)	78.52 (5.73)	78.30 (5.68)	78.02 (5.79)	77.89 (5.83)	77.66 (5.72)	<0.001
PS (um) (mean (SD))	63.88 (2.53)	63.83 (2.49)	63.67 (2.58)	63.34 (2.61)	62.66 (2.57)	62.07 (2.63)	64.43 (2.62)	64.30 (2.57)	63.97 (2.64)	63.58 (2.68)	63.01 (2.69)	62.42 (2.69)	<0.001
RPE+BM (um) (mean (SD))	22.95 (1.78)	23.04 (1.82)	22.95 (1.74)	22.92 (1.75)	23.00 (1.85)	23.11 (1.98)	23.42 (1.67)	23.44 (1.73)	23.41 (1.60)	23.43 (1.69)	23.42 (1.73)	23.54 (1.80)	<0.001
CSI (um) (mean (SD))	218.93 (40.54)	215.60 (40.67)	208.03 (42.27)	200.75 (43.71)	192.40 (45.04)	185.28 (46.33)	225.72 (42.53)	218.49 (43.67)	210.21 (44.63)	199.31 (45.33)	190.26 (45.18)	182.27 (46.50)	<0.001

### Sheet: S.Table3
Supplementary Table 3: In the same model, PS and RPE+BM thickness are together independently significantly associated with prevalent and incident AMD in models adjusted for age, age^2, sex, smoking status, and PC1-10 of genetic ancestry
*model: y~PS + RPE_BM + age + age^2 + Sex + SmokingStatus + PC1-10; Cox Proportional Hazards model is used for Incident AMD and logistic regression for Prevalent AMD
y	model covariate*	beta	HR (for Incident AMD) or OR (for Prevalent AMD)	se(coef)	z	Pr(>|z|)
Incident AMD	PS thickness (SD)	-0.289182	0.748876	0.044653	-6.4762	9.4062e-11
Incident AMD	RPE+BM thickness (SD)	0.114009	1.12076	0.0337807	3.37496	0.00073826
Prevalent AMD	PS thickness (SD)	-0.270153	0.763262	0.0443187	-6.0957	1.0896e-09
Prevalent AMD	RPE+BM thickness (SD)	0.265067	1.30352	0.0266685	9.93935	2.8065e-23

### Sheet: S.Table4
Supplementary Table 4: Association of retinal layer thicknesses with prevalent, and separately, incident AMD (noted in the 'y' column), after adjusting for prevalent Glaucoma, Myopia, type 2 diabetes mellitus, and normalized spherical equivalence, in addition to sex, age, age2, smoking status, and principal components of genetic ancestry
y	x	OR (Prev_AMD) or HR (Incd_AMD)	Estimate	Std. Error	z value	Pr(>|z|)	N_Cases	N_Controls	Sex
Prev_AMD	GCC	1.02398	0.0237001	0.0494077	0.479684	0.631452	440	38351	All
Prev_AMD	GCC	1.01281	0.0127308	0.0654008	0.194659	0.84566	251	20701	Female
Prev_AMD	GCC	1.04413	0.0431804	0.0746088	0.578758	0.562752	189	17650	Male
Prev_AMD	RNFL	1.07796	0.0750659	0.049161	1.52694	0.126775	440	38351	All
Prev_AMD	RNFL	1.08572	0.0822433	0.0651728	1.26193	0.206975	251	20701	Female
Prev_AMD	RNFL	1.07766	0.0747932	0.0735701	1.01663	0.309332	189	17650	Male
Prev_AMD	GCL	0.96326	-0.0374321	0.0512571	-0.730281	0.465219	440	38351	All
Prev_AMD	GCL	0.952398	-0.0487722	0.0677761	-0.719607	0.471767	251	20701	Female
Prev_AMD	GCL	0.975923	-0.0243721	0.0780568	-0.312235	0.754862	189	17650	Male
Prev_AMD	IPL	0.974632	-0.0256949	0.05217	-0.492523	0.62235	440	38351	All
Prev_AMD	IPL	0.933911	-0.0683745	0.0699752	-0.977124	0.328508	251	20701	Female
Prev_AMD	IPL	1.03085	0.0303795	0.0785441	0.386783	0.698917	189	17650	Male
Prev_AMD	INL	0.92834	-0.0743576	0.0522226	-1.42386	0.154488	440	38351	All
Prev_AMD	INL	0.88182	-0.125767	0.0691247	-1.81943	0.0688461	251	20701	Female
Prev_AMD	INL	0.992564	-0.00746345	0.0785959	-0.0949599	0.924347	189	17650	Male
Prev_AMD	OPL+ONL	1.03005	0.0296056	0.0500385	0.591656	0.554081	440	38351	All
Prev_AMD	OPL+ONL	1.02607	0.0257328	0.0659211	0.390358	0.696272	251	20701	Female
Prev_AMD	OPL+ONL	1.02925	0.0288293	0.0758311	0.380178	0.703813	189	17650	Male
Prev_AMD	PS	0.771588	-0.259304	0.0485048	-5.34595	8.99452e-08	440	38351	All
Prev_AMD	PS	0.809103	-0.211829	0.0644921	-3.28458	0.00102135	251	20701	Female
Prev_AMD	PS	0.725441	-0.320976	0.0736301	-4.35931	1.30476e-05	189	17650	Male
Prev_AMD	RPE+BM	1.31259	0.272002	0.0307569	8.84362	9.26671e-19	440	38351	All
Prev_AMD	RPE+BM	1.35738	0.305559	0.0377682	8.09037	5.94837e-16	251	20701	Female
Prev_AMD	RPE+BM	1.2243	0.202368	0.0561398	3.60472	0.000312493	189	17650	Male
Prev_AMD	CSI	1.0516	0.0503131	0.0527612	0.9536	0.340286	440	38351	All
Prev_AMD	CSI	1.0657	0.0636312	0.0685416	0.928359	0.353222	251	20701	Female
Prev_AMD	CSI	1.03677	0.0361065	0.0827292	0.436442	0.662516	189	17650	Male
Incd_AMD	GCC	0.900154	-0.105189	0.0520988	-2.01903	0.0434838	118	10096	All
Incd_AMD	GCC	0.920697	-0.0826239	0.067948	-1.21599	0.22399	72	5436	Female
Incd_AMD	GCC	0.873052	-0.135761	0.080629	-1.68377	0.0922264	46	4660	Male
Incd_AMD	RNFL	0.944254	-0.0573596	0.0525354	-1.09183	0.274909	118	10096	All
Incd_AMD	RNFL	0.920936	-0.0823645	0.0689437	-1.19466	0.232218	72	5436	Female
Incd_AMD	RNFL	0.983155	-0.0169887	0.0802411	-0.21172	0.832325	46	4660	Male
Incd_AMD	GCL	0.933359	-0.0689653	0.0541914	-1.27262	0.203151	118	10096	All
Incd_AMD	GCL	0.989289	-0.0107686	0.0701217	-0.15357	0.877949	72	5436	Female
Incd_AMD	GCL	0.852535	-0.159541	0.0849348	-1.87839	0.0603279	46	4660	Male
Incd_AMD	IPL	0.832582	-0.183223	0.0558539	-3.2804	0.0010366	118	10096	All
Incd_AMD	IPL	0.891511	-0.114837	0.0727553	-1.5784	0.114474	72	5436	Female
Incd_AMD	IPL	0.753012	-0.283674	0.0873617	-3.24712	0.00116581	46	4660	Male
Incd_AMD	INL	0.823029	-0.194764	0.0563058	-3.45903	0.000542123	118	10096	All
Incd_AMD	INL	0.920075	-0.0833006	0.0712739	-1.16874	0.242509	72	5436	Female
Incd_AMD	INL	0.699038	-0.358051	0.0900947	-3.97416	7.0628e-05	46	4660	Male
Incd_AMD	OPL+ONL	0.990243	-0.0098051	0.053008	-0.184974	0.853249	118	10096	All
Incd_AMD	OPL+ONL	0.997652	-0.00235049	0.0684299	-0.0343488	0.972599	72	5436	Female
Incd_AMD	OPL+ONL	0.977383	-0.0228771	0.082435	-0.277517	0.781383	46	4660	Male
Incd_AMD	PS	0.762428	-0.271247	0.0512203	-5.29569	1.18565e-07	118	10096	All
Incd_AMD	PS	0.738952	-0.302522	0.0662382	-4.56719	4.94305e-06	72	5436	Female
Incd_AMD	PS	0.790886	-0.234602	0.080171	-2.92627	0.00343057	46	4660	Male
Incd_AMD	RPE+BM	1.13038	0.122557	0.0415122	2.9523	0.00315412	118	10096	All
Incd_AMD	RPE+BM	1.08183	0.0786586	0.0573469	1.37163	0.170179	72	5436	Female
Incd_AMD	RPE+BM	1.19537	0.178453	0.0632174	2.82285	0.00475986	46	4660	Male
Incd_AMD	CSI	0.956945	-0.0440098	0.0559034	-0.787247	0.431137	118	10096	All
Incd_AMD	CSI	0.945744	-0.0557832	0.0710678	-0.78493	0.432495	72	5436	Female
Incd_AMD	CSI	0.97507	-0.0252463	0.0898568	-0.280962	0.77874	46	4660	Male

### Sheet: S.Table5
Supplementary Table 5: Associations of retinal layer thicknesses with incident AMD, after removal of Prevalent Glaucoma, Type 2 Diabetes Mellitus, and Myopia cases, and adjustment for spherical equivalence in addition to sex, age, age2, smoking status, and principal components of genetic ancestry
coef	exp(coef)	se(coef)	z	Pr(>|z|)	y	x	N_Incd_cases	N_Controls	Sex
-0.108902	0.896818	0.0539239	-2.01956	0.043429	AMD	GCC	115	9915	All
-0.0820161	0.921257	0.0692959	-1.18356	0.236586	AMD	GCC	75	5359	Female
-0.150271	0.860475	0.0848359	-1.77131	0.0765091	AMD	GCC	40	4556	Male
-0.0622391	0.939658	0.0546055	-1.1398	0.254372	AMD	RNFL	115	9915	All
-0.0783457	0.924645	0.0704698	-1.11176	0.26624	AMD	RNFL	75	5359	Female
-0.037764	0.96294	0.0848544	-0.445044	0.656288	AMD	RNFL	40	4556	Male
-0.0745145	0.928194	0.056127	-1.32761	0.184308	AMD	GCL	115	9915	All
-0.0169111	0.983231	0.0715935	-0.23621	0.81327	AMD	GCL	75	5359	Female
-0.170356	0.843364	0.0898739	-1.8955	0.0580256	AMD	GCL	40	4556	Male
-0.17919	0.835947	0.057799	-3.10022	0.00193377	AMD	IPL	115	9915	All
-0.113369	0.892821	0.0741709	-1.52848	0.126393	AMD	IPL	75	5359	Female
-0.28477	0.752187	0.0926311	-3.07424	0.00211043	AMD	IPL	40	4556	Male
-0.203935	0.815515	0.0583395	-3.49566	0.000472885	AMD	INL	115	9915	All
-0.0996072	0.905193	0.0728665	-1.36698	0.171631	AMD	INL	75	5359	Female
-0.367109	0.692734	0.0952847	-3.85276	0.000116793	AMD	INL	40	4556	Male
-0.0205627	0.979647	0.0549839	-0.373977	0.708421	AMD	OPL+ONL	115	9915	All
-0.00734493	0.992682	0.0700403	-0.104867	0.916481	AMD	OPL+ONL	75	5359	Female
-0.0369232	0.96375	0.0872753	-0.423066	0.672247	AMD	OPL+ONL	40	4556	Male
-0.296018	0.743774	0.0530277	-5.58232	2.37329e-08	AMD	PS	115	9915	All
-0.317256	0.728144	0.0672944	-4.71445	2.42359e-06	AMD	PS	75	5359	Female
-0.257389	0.773068	0.0847513	-3.03699	0.00238954	AMD	PS	40	4556	Male
0.129852	1.13866	0.0415241	3.12715	0.0017651	AMD	RPE+BM	115	9915	All
0.0821037	1.08557	0.0576826	1.42337	0.154629	AMD	RPE+BM	75	5359	Female
0.195972	1.21649	0.0643919	3.04342	0.00233905	AMD	RPE+BM	40	4556	Male
-0.0660148	0.936117	0.058021	-1.13777	0.255215	AMD	CSI	115	9915	All
-0.0949659	0.909404	0.0728434	-1.3037	0.192336	AMD	CSI	75	5359	Female
-0.0121785	0.987895	0.0950201	-0.128167	0.898017	AMD	CSI	40	4556	Male

### Sheet: S.Table6
Supplementary Table 6: Baseline summary statistics across genotyped samples with retinal OCT imaging, stratified by AMD PRS Percentile
	AMD PRS Percentile
	>99th	95-99th	80-95th	20-80th	0-20th	p
n	449	1784	6923	26363	9304
age (mean (SD))	55.63 (8.24)	56.70 (7.84)	56.69 (8.01)	56.84 (7.89)	56.74 (7.98)	0.017
Sex = Male (%)	206 (45.9)	824 (46.2)	3204 (46.3)	12249 (46.5)	4282 (46.0)	0.963
Smoking Status (%)						0.054
Current	48 (10.7)	179 (10.0)	692 (10.0)	2558 (9.7)	814 (8.7)
Previous	174 (38.8)	648 (36.3)	2547 (36.8)	9459 (35.9)	3371 (36.2)
Never	227 (50.6)	957 (53.6)	3684 (53.2)	14346 (54.4)	5119 (55.0)
BMI (mean (SD))	27.51 (4.72)	27.27 (4.84)	27.27 (4.72)	27.21 (4.67)	27.15 (4.59)	0.302
Prevalent Type 2 Diabetes (%)	4 (0.9)	36 (2.0)	145 (2.1)	573 (2.2)	193 (2.1)	0.429
Prevalent Coronary Artery Disease (%)	20 (4.5)	70 (3.9)	350 (5.1)	1373 (5.2)	479 (5.1)	0.187
Prevalent Hypertension (%)	115 (25.6)	496 (27.8)	1981 (28.6)	7550 (28.6)	2701 (29.0)	0.506
Prevalent Hypercholesterolemia (%)	84 (18.7)	281 (15.8)	1135 (16.4)	4414 (16.7)	1538 (16.5)	0.561
Prevalent Chronic Kidney Disease (%)	1 (0.2)	4 (0.2)	24 (0.3)	90 (0.3)	24 (0.3)	0.679
Prevalent Stroke (%)	5 (1.1)	31 (1.7)	103 (1.5)	381 (1.4)	119 (1.3)	0.52
Prevalent Cataract (%)	19 (4.2)	58 (3.3)	247 (3.6)	953 (3.6)	308 (3.3)	0.566
Prevalent Glaucoma (%)	6 (1.3)	20 (1.1)	87 (1.3)	370 (1.4)	141 (1.5)	0.567
Prevalent AMD (%)	14 (3.1)	36 (2.0)	93 (1.3)	278 (1.1)	91 (1.0)	<0.001

### Sheet: S.Table7
Supplementary Table 7: Logistc model showing interaction of age and AMD PRS as well as sex and AMD PRS on AMD risk
	Estimate	SE	z-value	P
(Intercept)	-10.255	0.107238	-95.6285	<1e-300
AMD PRS	-1.80085	0.253576	-7.10183	1.2312e-12
SexMale	-0.260427	0.020769	-12.5392	4.55575e-36
age	0.111541	0.00168003	66.392	<1e-300
SmokingStatus: Never vs. Current	-0.0496036	0.0362459	-1.36853	0.171146
SmokingStatus: Previous vs. Current	0.0467102	0.0368323	1.26818	0.204732
PC1	0.00157142	0.000191588	8.20206	2.36301e-16
PC2	-0.00192736	0.00034072	-5.65672	1.54296e-08
PC3	6.26964e-05	0.000640829	0.0978364	0.922062
PC4	2.30885e-05	0.000958875	0.0240788	0.98079
PC5	-0.00185233	0.00130982	-1.41419	0.157307
PC6	0.00224343	0.00199096	1.12681	0.259823
PC7	-0.00393922	0.00213531	-1.8448	0.0650666
PC8	-0.000101668	0.00215667	-0.0471412	0.962401
PC9	-0.00382339	0.002115	-1.80775	0.070645
PC10	0.00116696	0.00246979	0.472496	0.636573
AMD PRS:SexMale	-0.130764	0.0496958	-2.6313	0.008506
AMD PRS:age	0.0410978	0.00407012	10.0974	5.6702e-24

### Sheet: S.Table8
Supplementary Table 8: Association of the AMD PRS with retinal layer thicknesses, after additionally removing any prevalent or incident AMD case, and separately, adjusting for spherical equivalent. Associations are adjusted for sex, age, age2, smoking status, and principal components of genetic ancestry
Analysis	y	x	N	Estimate	Std. Error	t value	Pr(>|t|)
Minus AMD Cases	GCC	AMD PRS	43817	0.023284	0.0119361	1.95072	0.0510964
	RNFL	AMD PRS	43817	0.020935	0.0119857	1.74666	0.0807041
	GCL	AMD PRS	43817	0.0117702	0.0119993	0.980911	0.326642
	IPL	AMD PRS	43817	0.0233344	0.012015	1.94211	0.0521304
	INL	AMD PRS	43817	-0.00871844	0.0120909	-0.721074	0.470868
	OPL+ONL	AMD PRS	43817	0.00665398	0.0120963	0.550085	0.582264
	PS	AMD PRS	43817	-0.197933	0.0117123	-16.8996	7.22768e-64
	RPE+BM	AMD PRS	43817	-0.167364	0.0120227	-13.9207	5.887e-44
	CSI	AMD PRS	43817	-0.0282299	0.0116857	-2.41577	0.015706
Minus AMD Cases; Additionally adjusted for Spherical Equivalent	GCC	AMD PRS	37964	0.0293189	0.0126745	2.31322	0.0207159
	RNFL	AMD PRS	37964	0.0238907	0.0126458	1.88922	0.0588703
	GCL	AMD PRS	37964	0.0200481	0.0122002	1.64326	0.100337
	IPL	AMD PRS	37964	0.0281631	0.0122024	2.30799	0.0210048
	INL	AMD PRS	37964	-0.00731456	0.0122562	-0.596805	0.550641
	OPL+ONL	AMD PRS	37964	0.0178664	0.0125241	1.42657	0.153712
	PS	AMD PRS	37964	-0.188185	0.0124977	-15.0576	4.32607e-51
	RPE+BM	AMD PRS	37964	-0.1691	0.0125584	-13.4651	3.12054e-41
	CSI	AMD PRS	37964	-0.0247264	0.0116337	-2.1254	0.0335596

### Sheet: S.Table9
Supplementary Table 9: association of AMD-risk raising independent variants (From Fritsche et al Nature Genetics 2016) with retinal layer thickness (in SD).
*Original model where Sex == "All" reflects the following model: Layer ~ Variant (0/1/2) +age+age^2+Sex+SmokingStatus+PC1-10; for sex-specific analyses, Sex was removed in the model as a covariate
*"Sex-InteractionTerm" reflects the interaction term for the following model: Layer ~ Variant(0/1/2)*Sex + Variant(0/1/2) + Sex +age+age^2+SmokingStatus+PC1-10
			Fritsche et al 2016		UK Biobank Retinal Layer Association
Layer	Gene	AMD-risk raising variant	AMD_OR	AMD_P	RetinalLayer_AnalysisModel*	RetinalLayer_Sex	RetinalLayer_Beta	RetinalLayer_Zscore	RetinalLayer_SE	RetinalLayer_P	RetinalLayer_N_Carriers	RetinalLayer_N_NonCarriers
GCC	CFI	CFI:rs10033900-T	1.15	5.4e-17	Sex-InteractionTerm	All	-0.00706013	-0.539343	0.0130902	0.589653	32656	108399
GCC	CFI	CFI:rs10033900-T	1.15	5.4e-17	Original	Male	0.00869876	0.90435	0.00961881	0.365821	15173	5669
GCC	CFI	CFI:rs10033900-T	1.15	5.4e-17	Original	Female	0.0152795	1.70653	0.0089535	0.0879214	17483	6647
GCC	CFI	CFI:rs10033900-T	1.15	5.4e-17	Original	All	0.0118926	1.82068	0.00653196	0.0686627	32656	12316
GCC	MIR6130/RORB	MIR6130/RORB:rs10781182-T	1.11	2.6e-09	Sex-InteractionTerm	All	-0.00776859	-0.54945	0.0141388	0.582699	23495	186783
GCC	MIR6130/RORB	MIR6130/RORB:rs10781182-T	1.11	2.6e-09	Original	All	0.0326521	4.62766	0.00705585	3.70851e-06	23495	21399
GCC	MIR6130/RORB	MIR6130/RORB:rs10781182-T	1.11	2.6e-09	Original	Female	0.0377851	3.89374	0.00970408	9.89787e-05	12527	11563
GCC	MIR6130/RORB	MIR6130/RORB:rs10781182-T	1.11	2.6e-09	Original	Male	0.0278224	2.68804	0.0103504	0.00719295	10968	9836
GCC	CFH	CFH:rs10922109-C	2.63158	0	Sex-InteractionTerm	All	0.00464859	0.349108	0.0133156	0.72701	29066	141201
GCC	CFH	CFH:rs10922109-C	2.63158	0	Original	All	0.00283279	0.426043	0.00664907	0.670078	29066	15866
GCC	CFH	CFH:rs10922109-C	2.63158	0	Original	Female	0.000991432	0.108381	0.00914761	0.913694	15564	8543
GCC	CFH	CFH:rs10922109-C	2.63158	0	Original	Male	0.00510247	0.523314	0.00975031	0.600761	13502	7323
GCC	TMEM97/VTN	TMEM97/VTN:rs11080055-C	1.0989	1e-08	Sex-InteractionTerm	All	0.0385961	2.94785	0.0130929	0.00320156	33136	109826
GCC	TMEM97/VTN	TMEM97/VTN:rs11080055-C	1.0989	1e-08	Original	All	-0.000881118	-0.134887	0.00653226	0.892702	33136	11836
GCC	TMEM97/VTN	TMEM97/VTN:rs11080055-C	1.0989	1e-08	Original	Male	0.0194526	2.02521	0.00960525	0.0428588	15328	5514
GCC	TMEM97/VTN	TMEM97/VTN:rs11080055-C	1.0989	1e-08	Original	Female	-0.0194803	-2.17297	0.00896483	0.0297921	17808	6322
GCC	PRLR/SPEF2	PRLR/SPEF2:rs114092250-G	1.42857	2.1e-08	Original	Male	0.0323471	1.08604	0.0297843	0.277472	1105	19458
GCC	PRLR/SPEF2	PRLR/SPEF2:rs114092250-G	1.42857	2.1e-08	Original	Female	0.0795422	2.79141	0.0284953	0.00525207	1208	22582
GCC	PRLR/SPEF2	PRLR/SPEF2:rs114092250-G	1.42857	2.1e-08	Original	All	0.0558536	2.72138	0.020524	0.00650351	2313	42040
GCC	PRLR/SPEF2	PRLR/SPEF2:rs114092250-G	1.42857	2.1e-08	Sex-InteractionTerm	All	-0.0450948	-1.09803	0.0410689	0.272198	2313	381119
GCC	KMT2E/SRPK2	KMT2E/SRPK2:rs1142-T	1.11	1.4e-09	Sex-InteractionTerm	All	-0.00995622	-0.728052	0.0136752	0.466586	26243	168362
GCC	KMT2E/SRPK2	KMT2E/SRPK2:rs1142-T	1.11	1.4e-09	Original	Male	-0.0131866	-1.31957	0.00999312	0.186994	12114	8621
GCC	KMT2E/SRPK2	KMT2E/SRPK2:rs1142-T	1.11	1.4e-09	Original	All	-0.00819617	-1.20095	0.00682476	0.229779	26243	18520
GCC	KMT2E/SRPK2	KMT2E/SRPK2:rs1142-T	1.11	1.4e-09	Original	Female	-0.00355298	-0.377907	0.00940173	0.705503	14129	9899
GCC	COL4A3	COL4A3:rs11884770-C	1.11111	2.9e-08	Original	All	0.0180933	2.44499	0.00740015	0.0144893	21007	23654
GCC	COL4A3	COL4A3:rs11884770-C	1.11111	2.9e-08	Original	Female	0.022387	2.2036	0.0101593	0.0275622	11304	12674
GCC	COL4A3	COL4A3:rs11884770-C	1.11111	2.9e-08	Sex-InteractionTerm	All	-0.00760683	-0.51301	0.0148278	0.607947	21007	211715
GCC	COL4A3	COL4A3:rs11884770-C	1.11111	2.9e-08	Original	Male	0.0133983	1.23189	0.0108762	0.218006	9703	10980
GCC	C3 (NRTN/FUT6) b	C3 (NRTN/FUT6) b:rs12019136-G	1.40845	2.4e-15	Original	All	-0.00914373	-0.569487	0.0160561	0.569029	3790	41062
GCC	C3 (NRTN/FUT6) b	C3 (NRTN/FUT6) b:rs12019136-G	1.40845	2.4e-15	Sex-InteractionTerm	All	0.00320255	0.0993529	0.0322341	0.920859	3790	365705
GCC	C3 (NRTN/FUT6) b	C3 (NRTN/FUT6) b:rs12019136-G	1.40845	2.4e-15	Original	Female	-0.0109445	-0.500878	0.0218506	0.616462	2078	21988
GCC	C3 (NRTN/FUT6) b	C3 (NRTN/FUT6) b:rs12019136-G	1.40845	2.4e-15	Original	Male	-0.00728141	-0.305225	0.0238559	0.760198	1712	19074
GCC	CFH	CFH:rs121913059-T	20.28	8.9e-24	Original	Female	1.19902	2.10837	0.568694	0.0350096	3	24125
GCC	CFH	CFH:rs121913059-T	20.28	8.9e-24	Sex-InteractionTerm	All	-2.0822	-2.60344	0.799787	0.0092324	6	405873
GCC	CFH	CFH:rs121913059-T	20.28	8.9e-24	Original	All	0.123977	0.309992	0.399935	0.756568	6	44964
GCC	CFH	CFH:rs121913059-T	20.28	8.9e-24	Original	Male	-0.881522	-1.55784	0.565862	0.119287	3	20839
GCC	ARHGAP21	ARHGAP21:rs12357257-A	1.11	4.4e-08	Original	All	-0.00797142	-1.00068	0.00796603	0.316988	17248	27571
GCC	ARHGAP21	ARHGAP21:rs12357257-A	1.11	4.4e-08	Original	Female	-0.0159042	-1.44525	0.0110045	0.1484	9238	14806
GCC	ARHGAP21	ARHGAP21:rs12357257-A	1.11	4.4e-08	Original	Male	8.53678e-05	0.00734339	0.0116251	0.994141	8010	12765
GCC	ARHGAP21	ARHGAP21:rs12357257-A	1.11	4.4e-08	Sex-InteractionTerm	All	0.0148795	0.933316	0.0159426	0.350662	17248	251764
GCC	TNFRSF10A	TNFRSF10A:rs13278062-T	1.11111	4.5e-11	Sex-InteractionTerm	All	-0.0137291	-1.0442	0.0131479	0.296397	33317	102927
GCC	TNFRSF10A	TNFRSF10A:rs13278062-T	1.11111	4.5e-11	Original	All	0.00798818	1.21786	0.00655918	0.223283	33317	11655
GCC	TNFRSF10A	TNFRSF10A:rs13278062-T	1.11111	4.5e-11	Original	Female	0.0142142	1.5844	0.00897139	0.113117	17767	6363
GCC	TNFRSF10A	TNFRSF10A:rs13278062-T	1.11111	4.5e-11	Original	Male	0.000608077	0.0627998	0.0096828	0.949927	15550	5292
GCC	COL8A1	COL8A1:rs140647181-C	1.59	1.4e-11	Original	Female	0.0136818	0.368656	0.0371126	0.712388	712	23141
GCC	COL8A1	COL8A1:rs140647181-C	1.59	1.4e-11	Original	All	0.024805	0.915171	0.0271042	0.360107	1324	43131
GCC	COL8A1	COL8A1:rs140647181-C	1.59	1.4e-11	Original	Male	0.0408465	1.022	0.0399674	0.306795	612	19990
GCC	COL8A1	COL8A1:rs140647181-C	1.59	1.4e-11	Sex-InteractionTerm	All	0.02513	0.462236	0.0543662	0.643914	1324	389172
GCC	CFI	CFI:rs141853578-T	3.64	6.3e-10	Original	Male	-0.0812786	-0.555404	0.146341	0.578624	45	20759
GCC	CFI	CFI:rs141853578-T	3.64	6.3e-10	Original	Female	-0.301559	-1.91008	0.157878	0.056135	39	24061
GCC	CFI	CFI:rs141853578-T	3.64	6.3e-10	Original	All	-0.176594	-1.65018	0.107015	0.0989137	84	44820
GCC	CFI	CFI:rs141853578-T	3.64	6.3e-10	Sex-InteractionTerm	All	0.212286	0.989508	0.214537	0.32242	84	404718
GCC	C3	C3:rs147859257-G	2.86	3.1e-28	Sex-InteractionTerm	All	0.075022	0.827844	0.0906233	0.407763	471	402152
GCC	C3	C3:rs147859257-G	2.86	3.1e-28	Original	All	-0.0276004	-0.610026	0.0452446	0.541848	471	44501
GCC	C3	C3:rs147859257-G	2.86	3.1e-28	Original	Female	-0.0647286	-1.03524	0.062525	0.300566	248	23882
GCC	C3	C3:rs147859257-G	2.86	3.1e-28	Original	Male	0.0090532	0.137156	0.0660066	0.890909	223	20619
GCC	CFH	CFH:rs148553336-T	3.44828	8.6e-26	Original	Female	0.0189121	0.396311	0.0477204	0.691879	431	23667
GCC	CFH	CFH:rs148553336-T	3.44828	8.6e-26	Original	Male	0.0724875	1.4518	0.0499293	0.146571	393	20424
GCC	CFH	CFH:rs148553336-T	3.44828	8.6e-26	Original	All	0.0460951	1.34058	0.0343843	0.180062	824	44091
GCC	CFH	CFH:rs148553336-T	3.44828	8.6e-26	Sex-InteractionTerm	All	0.0538795	0.782611	0.0688458	0.43386	824	398059
GCC	TGFBR1	TGFBR1:rs1626340-G	1.13636	3.8e-10	Original	All	0.00884707	1.10564	0.00800178	0.268889	17101	27639
GCC	TGFBR1	TGFBR1:rs1626340-G	1.13636	3.8e-10	Sex-InteractionTerm	All	-0.0123082	-0.767355	0.0160398	0.442874	17101	246943
GCC	TGFBR1	TGFBR1:rs1626340-G	1.13636	3.8e-10	Original	Female	0.0153031	1.39162	0.0109966	0.164051	9117	14876
GCC	TGFBR1	TGFBR1:rs1626340-G	1.13636	3.8e-10	Original	Male	0.00212182	0.180602	0.0117486	0.856682	7984	12763
GCC	CETP	CETP:rs17231506-T	1.16	2.2e-18	Original	Male	-0.00283769	-0.275815	0.0102884	0.782693	11279	9528
GCC	CETP	CETP:rs17231506-T	1.16	2.2e-18	Original	All	0.00297625	0.425477	0.0069951	0.670491	24262	20652
GCC	CETP	CETP:rs17231506-T	1.16	2.2e-18	Original	Female	0.00834865	0.869838	0.00959794	0.384398	12983	11124
GCC	CETP	CETP:rs17231506-T	1.16	2.2e-18	Sex-InteractionTerm	All	-0.0104526	-0.745333	0.0140241	0.456074	24262	188658
GCC	C2/CFB/SKIV2L	C2/CFB/SKIV2L:rs181705462-T	1.55	3.1e-10	Original	Male	0.0773393	1.64037	0.0471474	0.100943	424	20411
GCC	C2/CFB/SKIV2L	C2/CFB/SKIV2L:rs181705462-T	1.55	3.1e-10	Original	Female	0.0269683	0.60829	0.0443345	0.543001	496	23629
GCC	C2/CFB/SKIV2L	C2/CFB/SKIV2L:rs181705462-T	1.55	3.1e-10	Sex-InteractionTerm	All	0.0529095	0.821913	0.0643736	0.411131	920	397305
GCC	C2/CFB/SKIV2L	C2/CFB/SKIV2L:rs181705462-T	1.55	3.1e-10	Original	All	0.051955	1.61443	0.0321817	0.106442	920	44040
GCC	CFH	CFH:rs187328863-T	2.27	1.1e-68	Sex-InteractionTerm	All	-0.0186175	-0.417021	0.0446439	0.676665	1948	383456
GCC	CFH	CFH:rs187328863-T	2.27	1.1e-68	Original	All	-0.0176044	-0.790051	0.0222827	0.429502	1948	42283
GCC	CFH	CFH:rs187328863-T	2.27	1.1e-68	Original	Female	-0.00865272	-0.28119	0.0307718	0.778567	1034	22707
GCC	CFH	CFH:rs187328863-T	2.27	1.1e-68	Original	Male	-0.0266144	-0.8181	0.0325319	0.413309	914	19576
GCC	CFH	CFH:rs191281603-G	1.07	0.68	Original	Female	-0.0341391	-0.506917	0.0673464	0.612217	216	23776
GCC	CFH	CFH:rs191281603-G	1.07	0.68	Original	Male	-0.0429071	-0.619452	0.0692662	0.535626	202	20531
GCC	CFH	CFH:rs191281603-G	1.07	0.68	Sex-InteractionTerm	All	-0.00994777	-0.103279	0.0963191	0.917742	418	400552
GCC	CFH	CFH:rs191281603-G	1.07	0.68	Original	All	-0.0384806	-0.799492	0.0481313	0.42401	418	44307
GCC	C20orf85	C20orf85:rs201459901-T	1.31579	3.1e-16	Sex-InteractionTerm	All	-0.00119976	-0.042631	0.028143	0.965996	5054	359171
GCC	C20orf85	C20orf85:rs201459901-T	1.31579	3.1e-16	Original	All	0.00642105	0.457101	0.0140473	0.647601	5054	39750
GCC	C20orf85	C20orf85:rs201459901-T	1.31579	3.1e-16	Original	Female	0.007046	0.366383	0.0192313	0.714083	2712	21322
GCC	C20orf85	C20orf85:rs201459901-T	1.31579	3.1e-16	Original	Male	0.00606032	0.292506	0.0207186	0.769903	2342	18428
GCC	LIPC	LIPC:rs2043085-T	1.14943	4.3e-15	Original	All	-0.0031267	-0.467349	0.00669029	0.640253	28086	16886
GCC	LIPC	LIPC:rs2043085-T	1.14943	4.3e-15	Original	Female	0.00288889	0.315129	0.0091673	0.752666	15033	9097
GCC	LIPC	LIPC:rs2043085-T	1.14943	4.3e-15	Sex-InteractionTerm	All	-0.013033	-0.971825	0.0134108	0.331143	28086	148144
GCC	LIPC	LIPC:rs2043085-T	1.14943	4.3e-15	Original	Male	-0.0098626	-1.0008	0.00985472	0.316935	13053	7789
GCC	LIPC	LIPC:rs2070895-G	1.14943	2.4e-11	Sex-InteractionTerm	All	0.0236001	1.48132	0.0159317	0.138527	17390	241840
GCC	LIPC	LIPC:rs2070895-G	1.14943	2.4e-11	Original	All	-0.00794613	-0.9999	0.00794693	0.317364	17390	27451
GCC	LIPC	LIPC:rs2070895-G	1.14943	2.4e-11	Original	Female	-0.0192926	-1.76685	0.0109192	0.0772658	9368	14688
GCC	LIPC	LIPC:rs2070895-G	1.14943	2.4e-11	Original	Male	0.00459809	0.393922	0.0116726	0.693643	8022	12763
GCC	C3	C3:rs2230199-G	1.43	3.8e-69	Original	All	-0.00776296	-0.945866	0.00820725	0.344222	16176	27137
GCC	C3	C3:rs2230199-G	1.43	3.8e-69	Original	Female	0.00620416	0.551868	0.0112421	0.581044	8623	14625
GCC	C3	C3:rs2230199-G	1.43	3.8e-69	Sex-InteractionTerm	All	-0.0294273	-1.78967	0.0164428	0.0735135	16176	247679
GCC	C3	C3:rs2230199-G	1.43	3.8e-69	Original	Male	-0.0234275	-1.93703	0.0120946	0.0527556	7553	12512
GCC	ABCA1	ABCA1:rs2740488-A	1.11111	1.2e-08	Original	Female	0.000301489	0.0295516	0.0102021	0.976425	11067	12943
GCC	ABCA1	ABCA1:rs2740488-A	1.11111	1.2e-08	Original	All	-0.00755413	-1.01887	0.00741425	0.308272	20614	24123
GCC	ABCA1	ABCA1:rs2740488-A	1.11111	1.2e-08	Sex-InteractionTerm	All	-0.0154928	-1.0434	0.0148484	0.296769	20614	215095
GCC	ABCA1	ABCA1:rs2740488-A	1.11111	1.2e-08	Original	Male	-0.0156961	-1.44423	0.0108682	0.148691	9547	11180
GCC	RAD51B	RAD51B:rs2842339-G	1.14	1.4e-06	Original	All	-0.00969436	-0.844788	0.0114755	0.398234	7666	36461
GCC	RAD51B	RAD51B:rs2842339-G	1.14	1.4e-06	Sex-InteractionTerm	All	0.0275719	1.19817	0.0230116	0.230856	7666	329004
GCC	RAD51B	RAD51B:rs2842339-G	1.14	1.4e-06	Original	Female	-0.0234545	-1.49655	0.0156724	0.134524	4119	19565
GCC	RAD51B	RAD51B:rs2842339-G	1.14	1.4e-06	Original	Male	0.00494009	0.291129	0.0169687	0.770956	3547	16896
GCC	RDH5/CD63	RDH5/CD63:rs3138141-A	1.16	4.3e-09	Original	Male	0.0281508	2.58244	0.0109008	0.00981711	8973	11869
GCC	RDH5/CD63	RDH5/CD63:rs3138141-A	1.16	4.3e-09	Sex-InteractionTerm	All	-0.00640543	-0.430553	0.0148772	0.666796	19131	237104
GCC	RDH5/CD63	RDH5/CD63:rs3138141-A	1.16	4.3e-09	Original	Female	0.0366904	3.59734	0.0101993	0.000322127	10158	13972
GCC	RDH5/CD63	RDH5/CD63:rs3138141-A	1.16	4.3e-09	Original	All	0.0325729	4.38799	0.00742319	1.14664e-05	19131	25841
GCC	CFH	CFH:rs35292876-T	2.42	8.2e-37	Original	All	-0.0340585	-0.837312	0.0406761	0.402422	576	44115
GCC	CFH	CFH:rs35292876-T	2.42	8.2e-37	Original	Female	-0.0228377	-0.40148	0.0568838	0.688071	295	23701
GCC	CFH	CFH:rs35292876-T	2.42	8.2e-37	Original	Male	-0.0465449	-0.794684	0.0585703	0.426807	281	20414
GCC	CFH	CFH:rs35292876-T	2.42	8.2e-37	Sex-InteractionTerm	All	-0.0249155	-0.306173	0.0813769	0.759474	576	398131
GCC	ARMS2/HTRA1	ARMS2/HTRA1:rs3750846-C	2.81	0	Sex-InteractionTerm	All	0.01057	0.662457	0.0159557	0.507682	17236	247042
GCC	ARMS2/HTRA1	ARMS2/HTRA1:rs3750846-C	2.81	0	Original	All	-0.00454381	-0.570752	0.00796109	0.568171	17236	27672
GCC	ARMS2/HTRA1	ARMS2/HTRA1:rs3750846-C	2.81	0	Original	Male	0.00126882	0.108584	0.0116852	0.913534	7960	12852
GCC	ARMS2/HTRA1	ARMS2/HTRA1:rs3750846-C	2.81	0	Original	Female	-0.00994849	-0.909031	0.0109441	0.363343	9276	14820
GCC	APOE	APOE:rs429358-T	1.42857	2.4e-42	Sex-InteractionTerm	All	0.0208165	1.1417	0.0182329	0.253586	12646	290428
GCC	APOE	APOE:rs429358-T	1.42857	2.4e-42	Original	All	0.0156624	1.7214	0.00909863	0.0851843	12646	32326
GCC	APOE	APOE:rs429358-T	1.42857	2.4e-42	Original	Female	0.00592711	0.476193	0.0124469	0.633942	6821	17309
GCC	APOE	APOE:rs429358-T	1.42857	2.4e-42	Original	Male	0.0268444	1.99908	0.0134284	0.045613	5825	15017
GCC	COL8A1	COL8A1:rs55975637-A	1.15	1.3e-08	Original	All	-0.00118019	-0.114027	0.0103501	0.909217	9467	34688
GCC	COL8A1	COL8A1:rs55975637-A	1.15	1.3e-08	Original	Female	-0.00489534	-0.346011	0.014148	0.729338	5064	18631
GCC	COL8A1	COL8A1:rs55975637-A	1.15	1.3e-08	Sex-InteractionTerm	All	0.00716645	0.345433	0.0207463	0.729771	9467	315722
GCC	COL8A1	COL8A1:rs55975637-A	1.15	1.3e-08	Original	Male	0.00241814	0.158186	0.0152867	0.874312	4403	16057
GCC	CFH	CFH:rs570618-T	2.38	0	Sex-InteractionTerm	All	-0.00574877	-0.427689	0.0134415	0.668879	27840	159591
GCC	CFH	CFH:rs570618-T	2.38	0	Original	All	0.00542937	0.809562	0.00670656	0.418196	27840	17104
GCC	CFH	CFH:rs570618-T	2.38	0	Original	Female	0.00851921	0.923602	0.0092239	0.355703	15038	9076
GCC	CFH	CFH:rs570618-T	2.38	0	Original	Male	0.00225026	0.228737	0.00983776	0.819076	12802	8028
GCC	SYN3/TIMP3	SYN3/TIMP3:rs5754227-T	1.2987	1.1e-24	Sex-InteractionTerm	All	-0.0188522	-0.96839	0.0194675	0.332855	10819	299426
GCC	SYN3/TIMP3	SYN3/TIMP3:rs5754227-T	1.2987	1.1e-24	Original	All	-0.0024758	-0.25479	0.00971704	0.798887	10819	33952
GCC	SYN3/TIMP3	SYN3/TIMP3:rs5754227-T	1.2987	1.1e-24	Original	Female	0.006228	0.467014	0.0133358	0.640494	5821	18204
GCC	SYN3/TIMP3	SYN3/TIMP3:rs5754227-T	1.2987	1.1e-24	Original	Male	-0.0123938	-0.867085	0.0142936	0.385905	4998	15748
GCC	CETP	CETP:rs5817082-C	1.19048	3.6e-19	Original	All	0.0121137	1.63774	0.00739657	0.101483	20666	24062
GCC	CETP	CETP:rs5817082-C	1.19048	3.6e-19	Original	Male	0.00657807	0.604294	0.0108856	0.545655	9515	11206
GCC	CETP	CETP:rs5817082-C	1.19048	3.6e-19	Original	Female	0.0170807	1.68357	0.0101455	0.0922773	11151	12856
GCC	CETP	CETP:rs5817082-C	1.19048	3.6e-19	Sex-InteractionTerm	All	-0.0106857	-0.720555	0.0148298	0.471187	20666	214652
GCC	CFH (CFHR3/CFHR1)b	CFH (CFHR3/CFHR1)b:rs61818925-G	1.66667	6e-165	Sex-InteractionTerm	All	0.00113338	0.0728588	0.0155559	0.941919	21085	105245
GCC	CFH (CFHR3/CFHR1)b	CFH (CFHR3/CFHR1)b:rs61818925-G	1.66667	6e-165	Original	All	-0.00203746	-0.262391	0.00776496	0.793021	21085	11585
GCC	CFH (CFHR3/CFHR1)b	CFH (CFHR3/CFHR1)b:rs61818925-G	1.66667	6e-165	Original	Female	-0.00221099	-0.206464	0.0107089	0.836431	11261	6265
GCC	CFH (CFHR3/CFHR1)b	CFH (CFHR3/CFHR1)b:rs61818925-G	1.66667	6e-165	Original	Male	-0.00163841	-0.144266	0.0113569	0.885293	9824	5320
GCC	ACAD10	ACAD10:rs61941274-A	1.51	1.1e-09	Original	Male	0.00230661	0.073217	0.0315038	0.941634	985	19837
GCC	ACAD10	ACAD10:rs61941274-A	1.51	1.1e-09	Sex-InteractionTerm	All	0.0349442	0.809474	0.0431691	0.418247	2115	387751
GCC	ACAD10	ACAD10:rs61941274-A	1.51	1.1e-09	Original	Female	-0.0327041	-1.09947	0.0297454	0.271576	1130	22987
GCC	ACAD10	ACAD10:rs61941274-A	1.51	1.1e-09	Original	All	-0.0160583	-0.744955	0.021556	0.456303	2115	42824
GCC	RAD51B	RAD51B:rs61985136-T	1.11111	1.6e-10	Original	Male	0.0326303	3.23485	0.0100871	0.00121898	12162	8516
GCC	RAD51B	RAD51B:rs61985136-T	1.11111	1.6e-10	Sex-InteractionTerm	All	0.012918	0.943034	0.0136983	0.345668	26211	164467
GCC	RAD51B	RAD51B:rs61985136-T	1.11111	1.6e-10	Original	All	0.0267096	3.89762	0.00685281	9.72859e-05	26211	18401
GCC	RAD51B	RAD51B:rs61985136-T	1.11111	1.6e-10	Original	Female	0.0213075	2.26735	0.00939753	0.0233778	14049	9885
GCC	ADAMTS9-AS2	ADAMTS9-AS2:rs62247658-C	1.14	1.8e-14	Sex-InteractionTerm	All	0.0124344	0.935879	0.0132863	0.349341	29455	132527
GCC	ADAMTS9-AS2	ADAMTS9-AS2:rs62247658-C	1.14	1.8e-14	Original	Female	0.015636	1.7113	0.0091369	0.0870378	15775	8223
GCC	ADAMTS9-AS2	ADAMTS9-AS2:rs62247658-C	1.14	1.8e-14	Original	Male	0.0275924	2.81597	0.00979857	0.00486768	13680	7060
GCC	ADAMTS9-AS2	ADAMTS9-AS2:rs62247658-C	1.14	1.8e-14	Original	All	0.0213032	3.19848	0.00666043	0.00138252	29455	15283
GCC	C9	C9:rs62358361-T	1.8	1.3e-14	Sex-InteractionTerm	All	0.0687506	1.05722	0.0650299	0.290419	912	398350
GCC	C9	C9:rs62358361-T	1.8	1.3e-14	Original	Male	-0.00094048	-0.0198211	0.0474485	0.984186	436	20400
GCC	C9	C9:rs62358361-T	1.8	1.3e-14	Original	All	-0.0376034	-1.15873	0.0324523	0.246573	912	44044
GCC	C9	C9:rs62358361-T	1.8	1.3e-14	Original	Female	-0.0718432	-1.60499	0.0447623	0.108509	476	23644
GCC	NPLOC4/TSPAN10	NPLOC4/TSPAN10:rs6565597-T	1.13	1.5e-11	Sex-InteractionTerm	All	0.0189254	1.35006	0.0140182	0.177004	24571	169309
GCC	NPLOC4/TSPAN10	NPLOC4/TSPAN10:rs6565597-T	1.13	1.5e-11	Original	Male	-0.098182	-9.51662	0.0103169	1.98723e-21	11360	8545
GCC	NPLOC4/TSPAN10	NPLOC4/TSPAN10:rs6565597-T	1.13	1.5e-11	Original	All	-0.110815	-15.8503	0.00699138	2.02368e-56	24571	18383
GCC	NPLOC4/TSPAN10	NPLOC4/TSPAN10:rs6565597-T	1.13	1.5e-11	Original	Female	-0.123419	-12.9015	0.0095663	5.97856e-38	13211	9838
GCC	CNN2	CNN2:rs67538026-C	1.11111	2.6e-08	Sex-InteractionTerm	All	-0.00441287	-0.321201	0.0137387	0.748059	29145	113843
GCC	CNN2	CNN2:rs67538026-C	1.11111	2.6e-08	Original	All	-0.0136392	-1.99014	0.00685339	0.0465823	29145	12175
GCC	CNN2	CNN2:rs67538026-C	1.11111	2.6e-08	Original	Female	-0.0120869	-1.28338	0.009418	0.199373	15613	6554
GCC	CNN2	CNN2:rs67538026-C	1.11111	2.6e-08	Original	Male	-0.0158229	-1.57223	0.010064	0.115914	13532	5621
GCC	CTRB2/CTRB1	CTRB2/CTRB1:rs72802342-C	1.26582	5e-12	Sex-InteractionTerm	All	-0.0154505	-0.6078	0.0254204	0.543323	6184	343274
GCC	CTRB2/CTRB1	CTRB2/CTRB1:rs72802342-C	1.26582	5e-12	Original	All	-0.000330386	-0.0260968	0.01266	0.97918	6184	37985
GCC	CTRB2/CTRB1	CTRB2/CTRB1:rs72802342-C	1.26582	5e-12	Original	Female	0.00662034	0.383696	0.0172541	0.701207	3381	20318
GCC	CTRB2/CTRB1	CTRB2/CTRB1:rs72802342-C	1.26582	5e-12	Original	Male	-0.0077485	-0.412698	0.0187752	0.679832	2803	17667
GCC	APOE(EXOC3L2/MARK4)b	APOE(EXOC3L2/MARK4)b:rs73036519-G	1.0989	3.1e-07	Original	All	0.00687762	0.952479	0.00722076	0.340859	22444	21740
GCC	APOE(EXOC3L2/MARK4)b	APOE(EXOC3L2/MARK4)b:rs73036519-G	1.0989	3.1e-07	Sex-InteractionTerm	All	-0.0174394	-1.20545	0.0144672	0.228038	22444	196015
GCC	APOE(EXOC3L2/MARK4)b	APOE(EXOC3L2/MARK4)b:rs73036519-G	1.0989	3.1e-07	Original	Female	0.015316	1.53759	0.00996105	0.124162	12015	11701
GCC	APOE(EXOC3L2/MARK4)b	APOE(EXOC3L2/MARK4)b:rs73036519-G	1.0989	3.1e-07	Original	Male	-0.00215444	-0.204098	0.0105559	0.838279	10429	10039
GCC	PILRB/PILRA	PILRB/PILRA:rs7803454-T	1.13	4.8e-09	Sex-InteractionTerm	All	0.001675	0.100666	0.0166392	0.919816	15827	267975
GCC	PILRB/PILRA	PILRB/PILRA:rs7803454-T	1.13	4.8e-09	Original	All	-0.00199053	-0.239651	0.00830592	0.810602	15827	29109
GCC	PILRB/PILRA	PILRB/PILRA:rs7803454-T	1.13	4.8e-09	Original	Male	-0.00090232	-0.0744567	0.0121187	0.940648	7451	13376
GCC	PILRB/PILRA	PILRB/PILRA:rs7803454-T	1.13	4.8e-09	Original	Female	-0.00266412	-0.23215	0.0114759	0.816424	8376	15733
GCC	SLC16A8	SLC16A8:rs8135665-T	1.14	5.5e-11	Sex-InteractionTerm	All	0.00233555	0.142208	0.0164234	0.886916	16175	253505
GCC	SLC16A8	SLC16A8:rs8135665-T	1.14	5.5e-11	Original	All	0.0196164	2.39352	0.00819563	0.0166916	16175	28341
GCC	SLC16A8	SLC16A8:rs8135665-T	1.14	5.5e-11	Original	Female	0.019089	1.69044	0.0112923	0.0909572	8622	15254
GCC	SLC16A8	SLC16A8:rs8135665-T	1.14	5.5e-11	Original	Male	0.0197297	1.64463	0.0119964	0.100061	7553	13087
GCC	VEGFA	VEGFA:rs943080-T	1.13636	1.1e-14	Original	Female	-0.00248255	-0.275418	0.00901377	0.782998	18162	5849
GCC	VEGFA	VEGFA:rs943080-T	1.13636	1.1e-14	Original	Male	-0.00453431	-0.470228	0.00964279	0.638197	15576	5182
GCC	VEGFA	VEGFA:rs943080-T	1.13636	1.1e-14	Sex-InteractionTerm	All	-0.00196264	-0.149295	0.0131461	0.881322	33738	106506
GCC	VEGFA	VEGFA:rs943080-T	1.13636	1.1e-14	Original	All	-0.00367689	-0.560256	0.00656287	0.575308	33738	11031
GCC	B3GALTL	B3GALTL:rs9564692-C	1.1236	3.3e-10	Sex-InteractionTerm	All	0.0159166	1.09423	0.0145459	0.273858	21979	196441
GCC	B3GALTL	B3GALTL:rs9564692-C	1.1236	3.3e-10	Original	All	-0.00380734	-0.523725	0.00726972	0.600472	21979	22328
GCC	B3GALTL	B3GALTL:rs9564692-C	1.1236	3.3e-10	Original	Male	0.0044656	0.418851	0.0106616	0.675329	10227	10285
GCC	B3GALTL	B3GALTL:rs9564692-C	1.1236	3.3e-10	Original	Female	-0.0114955	-1.14958	0.00999976	0.250328	11752	12043
RNFL	CFI	CFI:rs10033900-T	1.15	5.4e-17	Sex-InteractionTerm	All	0.000175287	0.0133304	0.0131494	0.989364	32656	108399
RNFL	CFI	CFI:rs10033900-T	1.15	5.4e-17	Original	All	0.0128181	1.95353	0.00656149	0.050763	32656	12316
RNFL	CFI	CFI:rs10033900-T	1.15	5.4e-17	Original	Male	0.0132562	1.36107	0.00973958	0.173507	15173	5669
RNFL	CFI	CFI:rs10033900-T	1.15	5.4e-17	Original	Female	0.0128387	1.42771	0.0089925	0.153388	17483	6647
RNFL	MIR6130/RORB	MIR6130/RORB:rs10781182-T	1.11	2.6e-09	Sex-InteractionTerm	All	-0.00471639	-0.332087	0.0142022	0.739825	23495	186783
RNFL	MIR6130/RORB	MIR6130/RORB:rs10781182-T	1.11	2.6e-09	Original	All	0.0293666	4.14346	0.00708747	3.42735e-05	23495	21399
RNFL	MIR6130/RORB	MIR6130/RORB:rs10781182-T	1.11	2.6e-09	Original	Male	0.0265627	2.53483	0.0104791	0.0112575	10968	9836
RNFL	MIR6130/RORB	MIR6130/RORB:rs10781182-T	1.11	2.6e-09	Original	Female	0.0322199	3.30569	0.0097468	0.00094881	12527	11563
RNFL	CFH	CFH:rs10922109-C	2.63158	0	Original	Male	0.0137655	1.39408	0.00987428	0.163308	13502	7323
RNFL	CFH	CFH:rs10922109-C	2.63158	0	Original	All	0.00637505	0.954389	0.00667971	0.339892	29066	15866
RNFL	CFH	CFH:rs10922109-C	2.63158	0	Original	Female	0.000121467	0.013221	0.00918741	0.989452	15564	8543
RNFL	CFH	CFH:rs10922109-C	2.63158	0	Sex-InteractionTerm	All	0.0143805	1.07503	0.0133769	0.282368	29066	141201
RNFL	TMEM97/VTN	TMEM97/VTN:rs11080055-C	1.0989	1e-08	Original	Female	-0.0138192	-1.53476	0.00900416	0.124857	17808	6322
RNFL	TMEM97/VTN	TMEM97/VTN:rs11080055-C	1.0989	1e-08	Original	All	-0.000107688	-0.0164113	0.00656182	0.986906	33136	11836
RNFL	TMEM97/VTN	TMEM97/VTN:rs11080055-C	1.0989	1e-08	Original	Male	0.015653	1.60933	0.00972645	0.10756	15328	5514
RNFL	TMEM97/VTN	TMEM97/VTN:rs11080055-C	1.0989	1e-08	Sex-InteractionTerm	All	0.029225	2.22197	0.0131527	0.0262906	33136	109826
RNFL	PRLR/SPEF2	PRLR/SPEF2:rs114092250-G	1.42857	2.1e-08	Original	All	0.0397908	1.92972	0.02062	0.0536479	2313	42040
RNFL	PRLR/SPEF2	PRLR/SPEF2:rs114092250-G	1.42857	2.1e-08	Original	Female	0.0432538	1.5111	0.0286241	0.130777	1208	22582
RNFL	PRLR/SPEF2	PRLR/SPEF2:rs114092250-G	1.42857	2.1e-08	Sex-InteractionTerm	All	-0.00550658	-0.133456	0.0412615	0.893834	2313	381119
RNFL	PRLR/SPEF2	PRLR/SPEF2:rs114092250-G	1.42857	2.1e-08	Original	Male	0.0373231	1.23739	0.0301627	0.215957	1105	19458
RNFL	KMT2E/SRPK2	KMT2E/SRPK2:rs1142-T	1.11	1.4e-09	Sex-InteractionTerm	All	-0.00517781	-0.376929	0.0137368	0.706228	26243	168362
RNFL	KMT2E/SRPK2	KMT2E/SRPK2:rs1142-T	1.11	1.4e-09	Original	Male	-0.00693788	-0.685619	0.0101191	0.492961	12114	8621
RNFL	KMT2E/SRPK2	KMT2E/SRPK2:rs1142-T	1.11	1.4e-09	Original	Female	-0.00167741	-0.177658	0.00944177	0.858993	14129	9899
RNFL	KMT2E/SRPK2	KMT2E/SRPK2:rs1142-T	1.11	1.4e-09	Original	All	-0.00422848	-0.616799	0.00685552	0.537371	26243	18520
RNFL	COL4A3	COL4A3:rs11884770-C	1.11111	2.9e-08	Sex-InteractionTerm	All	-0.0101262	-0.680002	0.0148914	0.496507	21007	211715
RNFL	COL4A3	COL4A3:rs11884770-C	1.11111	2.9e-08	Original	All	0.0180109	2.42347	0.00743188	0.015377	21007	23654
RNFL	COL4A3	COL4A3:rs11884770-C	1.11111	2.9e-08	Original	Female	0.0237133	2.32537	0.0101976	0.0200605	11304	12674
RNFL	COL4A3	COL4A3:rs11884770-C	1.11111	2.9e-08	Original	Male	0.0123581	1.122	0.0110143	0.261874	9703	10980
RNFL	C3 (NRTN/FUT6) b	C3 (NRTN/FUT6) b:rs12019136-G	1.40845	2.4e-15	Sex-InteractionTerm	All	0.00870048	0.268679	0.0323824	0.788178	3790	365705
RNFL	C3 (NRTN/FUT6) b	C3 (NRTN/FUT6) b:rs12019136-G	1.40845	2.4e-15	Original	Female	-0.00526542	-0.239971	0.0219419	0.810354	2078	21988
RNFL	C3 (NRTN/FUT6) b	C3 (NRTN/FUT6) b:rs12019136-G	1.40845	2.4e-15	Original	Male	0.0025965	0.107454	0.0241639	0.91443	1712	19074
RNFL	C3 (NRTN/FUT6) b	C3 (NRTN/FUT6) b:rs12019136-G	1.40845	2.4e-15	Original	All	-0.00146565	-0.0908652	0.01613	0.9276	3790	41062
RNFL	CFH	CFH:rs121913059-T	20.28	8.9e-24	Sex-InteractionTerm	All	-1.67914	-2.08997	0.803427	0.036626	6	405873
RNFL	CFH	CFH:rs121913059-T	20.28	8.9e-24	Original	All	0.103771	0.258301	0.401745	0.796176	6	44964
RNFL	CFH	CFH:rs121913059-T	20.28	8.9e-24	Original	Male	-0.736202	-1.28484	0.572992	0.198863	3	20839
RNFL	CFH	CFH:rs121913059-T	20.28	8.9e-24	Original	Female	0.956877	1.67526	0.571181	0.0938957	3	24125
RNFL	ARHGAP21	ARHGAP21:rs12357257-A	1.11	4.4e-08	Original	All	-0.0113175	-1.41444	0.00800144	0.157241	17248	27571
RNFL	ARHGAP21	ARHGAP21:rs12357257-A	1.11	4.4e-08	Original	Female	-0.0162909	-1.47422	0.0110505	0.140435	9238	14806
RNFL	ARHGAP21	ARHGAP21:rs12357257-A	1.11	4.4e-08	Sex-InteractionTerm	All	0.0104389	0.651877	0.0160136	0.514484	17248	251764
RNFL	ARHGAP21	ARHGAP21:rs12357257-A	1.11	4.4e-08	Original	Male	-0.00567802	-0.482342	0.0117718	0.629568	8010	12765
RNFL	TNFRSF10A	TNFRSF10A:rs13278062-T	1.11111	4.5e-11	Sex-InteractionTerm	All	-0.01589	-1.20309	0.0132076	0.228946	33317	102927
RNFL	TNFRSF10A	TNFRSF10A:rs13278062-T	1.11111	4.5e-11	Original	Male	-0.00727936	-0.742452	0.00980448	0.457822	15550	5292
RNFL	TNFRSF10A	TNFRSF10A:rs13278062-T	1.11111	4.5e-11	Original	All	0.000924481	0.140307	0.00658898	0.888418	33317	11655
RNFL	TNFRSF10A	TNFRSF10A:rs13278062-T	1.11111	4.5e-11	Original	Female	0.00807296	0.895938	0.00901062	0.370295	17767	6363
RNFL	COL8A1	COL8A1:rs140647181-C	1.59	1.4e-11	Original	Male	0.0660728	1.63286	0.0404645	0.102514	612	19990
RNFL	COL8A1	COL8A1:rs140647181-C	1.59	1.4e-11	Original	Female	-0.00528454	-0.141759	0.0372782	0.887271	712	23141
RNFL	COL8A1	COL8A1:rs140647181-C	1.59	1.4e-11	Sex-InteractionTerm	All	0.0697942	1.27804	0.0546102	0.201242	1324	389172
RNFL	COL8A1	COL8A1:rs140647181-C	1.59	1.4e-11	Original	All	0.0279095	1.02509	0.0272263	0.305326	1324	43131
RNFL	CFI	CFI:rs141853578-T	3.64	6.3e-10	Original	Male	-0.063867	-0.430982	0.148189	0.666486	45	20759
RNFL	CFI	CFI:rs141853578-T	3.64	6.3e-10	Sex-InteractionTerm	All	0.231194	1.07275	0.215516	0.28339	84	404718
RNFL	CFI	CFI:rs141853578-T	3.64	6.3e-10	Original	All	-0.172236	-1.60214	0.107504	0.109131	84	44820
RNFL	CFI	CFI:rs141853578-T	3.64	6.3e-10	Original	Female	-0.30395	-1.91686	0.158566	0.055267	39	24061
RNFL	C3	C3:rs147859257-G	2.86	3.1e-28	Original	Female	-0.0024351	-0.0387769	0.0627976	0.969069	248	23882
RNFL	C3	C3:rs147859257-G	2.86	3.1e-28	Original	Male	0.0259319	0.387988	0.0668368	0.698029	223	20619
RNFL	C3	C3:rs147859257-G	2.86	3.1e-28	Sex-InteractionTerm	All	0.0306515	0.336703	0.0910344	0.736342	471	402152
RNFL	C3	C3:rs147859257-G	2.86	3.1e-28	Original	All	0.0100753	0.221682	0.0454495	0.824562	471	44501
RNFL	CFH	CFH:rs148553336-T	3.44828	8.6e-26	Original	All	0.0596889	1.72853	0.0345315	0.0838994	824	44091
RNFL	CFH	CFH:rs148553336-T	3.44828	8.6e-26	Original	Female	0.0250923	0.523689	0.0479145	0.6005	431	23667
RNFL	CFH	CFH:rs148553336-T	3.44828	8.6e-26	Original	Male	0.097474	1.92843	0.0505459	0.0538157	393	20424
RNFL	CFH	CFH:rs148553336-T	3.44828	8.6e-26	Sex-InteractionTerm	All	0.0727258	1.05186	0.0691401	0.292869	824	398059
RNFL	TGFBR1	TGFBR1:rs1626340-G	1.13636	3.8e-10	Sex-InteractionTerm	All	-0.0152108	-0.944118	0.0161111	0.345114	17101	246943
RNFL	TGFBR1	TGFBR1:rs1626340-G	1.13636	3.8e-10	Original	All	0.00339038	0.421825	0.00803741	0.673155	17101	27639
RNFL	TGFBR1	TGFBR1:rs1626340-G	1.13636	3.8e-10	Original	Female	0.0111445	1.00917	0.0110432	0.312902	9117	14876
RNFL	TGFBR1	TGFBR1:rs1626340-G	1.13636	3.8e-10	Original	Male	-0.00465332	-0.391157	0.0118963	0.695685	7984	12763
RNFL	CETP	CETP:rs17231506-T	1.16	2.2e-18	Sex-InteractionTerm	All	-0.00589568	-0.418529	0.0140867	0.675562	24262	188658
RNFL	CETP	CETP:rs17231506-T	1.16	2.2e-18	Original	Male	0.00155809	0.149571	0.0104171	0.881105	11279	9528
RNFL	CETP	CETP:rs17231506-T	1.16	2.2e-18	Original	All	0.00479944	0.683072	0.00702627	0.494565	24262	20652
RNFL	CETP	CETP:rs17231506-T	1.16	2.2e-18	Original	Female	0.00762294	0.790852	0.00963889	0.429038	12983	11124
RNFL	C2/CFB/SKIV2L	C2/CFB/SKIV2L:rs181705462-T	1.55	3.1e-10	Original	Female	0.0229111	0.514526	0.0445286	0.606889	496	23629
RNFL	C2/CFB/SKIV2L	C2/CFB/SKIV2L:rs181705462-T	1.55	3.1e-10	Sex-InteractionTerm	All	0.0496801	0.76825	0.0646666	0.442343	920	397305
RNFL	C2/CFB/SKIV2L	C2/CFB/SKIV2L:rs181705462-T	1.55	3.1e-10	Original	All	0.0458121	1.4171	0.0323281	0.156461	920	44040
RNFL	C2/CFB/SKIV2L	C2/CFB/SKIV2L:rs181705462-T	1.55	3.1e-10	Original	Male	0.0683047	1.43073	0.0477413	0.152524	424	20411
RNFL	CFH	CFH:rs187328863-T	2.27	1.1e-68	Original	Male	-0.025062	-0.760795	0.0329418	0.446788	914	19576
RNFL	CFH	CFH:rs187328863-T	2.27	1.1e-68	Original	Female	0.0112866	0.365754	0.0308583	0.714552	1034	22707
RNFL	CFH	CFH:rs187328863-T	2.27	1.1e-68	Original	All	-0.00640073	-0.28616	0.0223676	0.774757	1948	42283
RNFL	CFH	CFH:rs187328863-T	2.27	1.1e-68	Sex-InteractionTerm	All	-0.0350016	-0.781043	0.0448139	0.434781	1948	383456
RNFL	CFH	CFH:rs191281603-G	1.07	0.68	Original	Male	-0.0112968	-0.161029	0.0701537	0.872072	202	20531
RNFL	CFH	CFH:rs191281603-G	1.07	0.68	Original	All	-0.0349399	-0.722676	0.048348	0.469883	418	44307
RNFL	CFH	CFH:rs191281603-G	1.07	0.68	Original	Female	-0.0551721	-0.815923	0.0676193	0.414552	216	23776
RNFL	CFH	CFH:rs191281603-G	1.07	0.68	Sex-InteractionTerm	All	0.0416754	0.430743	0.0967525	0.666658	418	400552
RNFL	C20orf85	C20orf85:rs201459901-T	1.31579	3.1e-16	Sex-InteractionTerm	All	0.0341036	1.20674	0.0282609	0.227538	5054	359171
RNFL	C20orf85	C20orf85:rs201459901-T	1.31579	3.1e-16	Original	All	-0.0182705	-1.29519	0.0141064	0.195261	5054	39750
RNFL	C20orf85	C20orf85:rs201459901-T	1.31579	3.1e-16	Original	Female	-0.0350729	-1.81559	0.0193176	0.0694457	2712	21322
RNFL	C20orf85	C20orf85:rs201459901-T	1.31579	3.1e-16	Original	Male	-0.000322194	-0.0153708	0.0209614	0.987737	2342	18428
RNFL	LIPC	LIPC:rs2043085-T	1.14943	4.3e-15	Sex-InteractionTerm	All	-0.00454715	-0.337533	0.0134717	0.735716	28086	148144
RNFL	LIPC	LIPC:rs2043085-T	1.14943	4.3e-15	Original	Female	0.000982235	0.106683	0.00920708	0.915042	15033	9097
RNFL	LIPC	LIPC:rs2043085-T	1.14943	4.3e-15	Original	Male	-0.0035255	-0.353295	0.00997891	0.723871	13053	7789
RNFL	LIPC	LIPC:rs2043085-T	1.14943	4.3e-15	Original	All	-0.00121988	-0.181513	0.00672058	0.855965	28086	16886
RNFL	LIPC	LIPC:rs2070895-G	1.14943	2.4e-11	Sex-InteractionTerm	All	0.0237115	1.48151	0.0160049	0.138477	17390	241840
RNFL	LIPC	LIPC:rs2070895-G	1.14943	2.4e-11	Original	All	-0.00819098	-1.026	0.00798343	0.304898	17390	27451
RNFL	LIPC	LIPC:rs2070895-G	1.14943	2.4e-11	Original	Male	0.00431677	0.365224	0.0118195	0.714948	8022	12763
RNFL	LIPC	LIPC:rs2070895-G	1.14943	2.4e-11	Original	Female	-0.0193722	-1.76623	0.0109681	0.0773707	9368	14688
RNFL	C3	C3:rs2230199-G	1.43	3.8e-69	Original	Male	-0.0274456	-2.2391	0.0122574	0.0251603	7553	12512
RNFL	C3	C3:rs2230199-G	1.43	3.8e-69	Sex-InteractionTerm	All	-0.0282839	-1.71142	0.0165266	0.0870114	16176	247679
RNFL	C3	C3:rs2230199-G	1.43	3.8e-69	Original	Female	0.00116091	0.10279	0.011294	0.91813	8623	14625
RNFL	C3	C3:rs2230199-G	1.43	3.8e-69	Original	All	-0.0120072	-1.45559	0.00824905	0.145515	16176	27137
RNFL	ABCA1	ABCA1:rs2740488-A	1.11111	1.2e-08	Sex-InteractionTerm	All	-0.0013901	-0.0931455	0.014924	0.925788	20614	215095
RNFL	ABCA1	ABCA1:rs2740488-A	1.11111	1.2e-08	Original	All	-0.005202	-0.698078	0.00745188	0.485132	20614	24123
RNFL	ABCA1	ABCA1:rs2740488-A	1.11111	1.2e-08	Original	Male	-0.00629066	-0.571261	0.0110119	0.567829	9547	11180
RNFL	ABCA1	ABCA1:rs2740488-A	1.11111	1.2e-08	Original	Female	-0.0044642	-0.435472	0.0102514	0.663224	11067	12943
RNFL	RAD51B	RAD51B:rs2842339-G	1.14	1.4e-06	Original	Male	0.00193157	0.112338	0.0171943	0.910556	3547	16896
RNFL	RAD51B	RAD51B:rs2842339-G	1.14	1.4e-06	Original	Female	-0.0230285	-1.46133	0.0157586	0.143938	4119	19565
RNFL	RAD51B	RAD51B:rs2842339-G	1.14	1.4e-06	Original	All	-0.0112742	-0.977107	0.0115383	0.328521	7666	36461
RNFL	RAD51B	RAD51B:rs2842339-G	1.14	1.4e-06	Sex-InteractionTerm	All	0.023635	1.02149	0.0231377	0.307026	7666	329004
RNFL	RDH5/CD63	RDH5/CD63:rs3138141-A	1.16	4.3e-09	Original	Female	0.00174039	0.169856	0.0102463	0.865125	10158	13972
RNFL	RDH5/CD63	RDH5/CD63:rs3138141-A	1.16	4.3e-09	Sex-InteractionTerm	All	0.00340739	0.227953	0.0149477	0.819683	19131	237104
RNFL	RDH5/CD63	RDH5/CD63:rs3138141-A	1.16	4.3e-09	Original	All	0.00327943	0.439699	0.00745837	0.660157	19131	25841
RNFL	RDH5/CD63	RDH5/CD63:rs3138141-A	1.16	4.3e-09	Original	Male	0.00493514	0.447035	0.0110397	0.654854	8973	11869
RNFL	CFH	CFH:rs35292876-T	2.42	8.2e-37	Original	Female	0.0315015	0.551513	0.0571183	0.581287	295	23701
RNFL	CFH	CFH:rs35292876-T	2.42	8.2e-37	Original	All	0.0270069	0.661055	0.0408543	0.50858	576	44115
RNFL	CFH	CFH:rs35292876-T	2.42	8.2e-37	Original	Male	0.0225576	0.380408	0.0592986	0.703647	281	20414
RNFL	CFH	CFH:rs35292876-T	2.42	8.2e-37	Sex-InteractionTerm	All	-0.00599276	-0.0733207	0.0817335	0.941551	576	398131
RNFL	ARMS2/HTRA1	ARMS2/HTRA1:rs3750846-C	2.81	0	Original	All	0.0115766	1.44773	0.00799642	0.1477	17236	27672
RNFL	ARMS2/HTRA1	ARMS2/HTRA1:rs3750846-C	2.81	0	Sex-InteractionTerm	All	-0.00413466	-0.257987	0.0160266	0.796418	17236	247042
RNFL	ARMS2/HTRA1	ARMS2/HTRA1:rs3750846-C	2.81	0	Original	Female	0.0137332	1.24949	0.010991	0.211498	9276	14820
RNFL	ARMS2/HTRA1	ARMS2/HTRA1:rs3750846-C	2.81	0	Original	Male	0.00955413	0.807572	0.0118307	0.419346	7960	12852
RNFL	APOE	APOE:rs429358-T	1.42857	2.4e-42	Sex-InteractionTerm	All	0.00889779	0.485817	0.0183151	0.627099	12646	290428
RNFL	APOE	APOE:rs429358-T	1.42857	2.4e-42	Original	All	0.0215551	2.35844	0.00913955	0.0183562	12646	32326
RNFL	APOE	APOE:rs429358-T	1.42857	2.4e-42	Original	Female	0.017266	1.38123	0.0125004	0.167221	6821	17309
RNFL	APOE	APOE:rs429358-T	1.42857	2.4e-42	Original	Male	0.0273491	2.01136	0.0135973	0.0443001	5825	15017
RNFL	COL8A1	COL8A1:rs55975637-A	1.15	1.3e-08	Sex-InteractionTerm	All	-0.00582525	-0.2797	0.0208268	0.779709	9467	315722
RNFL	COL8A1	COL8A1:rs55975637-A	1.15	1.3e-08	Original	All	-0.00726607	-0.69932	0.0103902	0.484356	9467	34688
RNFL	COL8A1	COL8A1:rs55975637-A	1.15	1.3e-08	Original	Female	-0.00450626	-0.317251	0.0142041	0.751056	5064	18631
RNFL	COL8A1	COL8A1:rs55975637-A	1.15	1.3e-08	Original	Male	-0.0110117	-0.711985	0.0154662	0.476482	4403	16057
RNFL	CFH	CFH:rs570618-T	2.38	0	Sex-InteractionTerm	All	0.00849307	0.629052	0.0135014	0.529318	27840	159591
RNFL	CFH	CFH:rs570618-T	2.38	0	Original	All	0.0091164	1.35329	0.00673647	0.17597	27840	17104
RNFL	CFH	CFH:rs570618-T	2.38	0	Original	Female	0.00543315	0.586576	0.00926249	0.557494	15038	9076
RNFL	CFH	CFH:rs570618-T	2.38	0	Original	Male	0.013351	1.34022	0.00996177	0.180188	12802	8028
RNFL	SYN3/TIMP3	SYN3/TIMP3:rs5754227-T	1.2987	1.1e-24	Original	Male	-0.000435707	-0.0301062	0.0144723	0.975983	4998	15748
RNFL	SYN3/TIMP3	SYN3/TIMP3:rs5754227-T	1.2987	1.1e-24	Original	All	0.00345754	0.354248	0.00976024	0.723155	10819	33952
RNFL	SYN3/TIMP3	SYN3/TIMP3:rs5754227-T	1.2987	1.1e-24	Original	Female	0.00801232	0.598272	0.0133924	0.549664	5821	18204
RNFL	SYN3/TIMP3	SYN3/TIMP3:rs5754227-T	1.2987	1.1e-24	Sex-InteractionTerm	All	-0.00871531	-0.4457	0.0195542	0.655816	10819	299426
RNFL	CETP	CETP:rs5817082-C	1.19048	3.6e-19	Sex-InteractionTerm	All	-0.0206495	-1.38622	0.0148963	0.165688	20666	214652
RNFL	CETP	CETP:rs5817082-C	1.19048	3.6e-19	Original	All	0.00421358	0.567115	0.00742985	0.570639	20666	24062
RNFL	CETP	CETP:rs5817082-C	1.19048	3.6e-19	Original	Female	0.0137491	1.34964	0.0101872	0.177144	11151	12856
RNFL	CETP	CETP:rs5817082-C	1.19048	3.6e-19	Original	Male	-0.00603681	-0.547577	0.0110246	0.583988	9515	11206
RNFL	CFH (CFHR3/CFHR1)b	CFH (CFHR3/CFHR1)b:rs61818925-G	1.66667	6e-165	Original	Female	-0.00632197	-0.585577	0.0107961	0.558167	11261	6265
RNFL	CFH (CFHR3/CFHR1)b	CFH (CFHR3/CFHR1)b:rs61818925-G	1.66667	6e-165	Original	Male	0.0057373	0.499531	0.0114854	0.617413	9824	5320
RNFL	CFH (CFHR3/CFHR1)b	CFH (CFHR3/CFHR1)b:rs61818925-G	1.66667	6e-165	Original	All	-0.000558845	-0.0715457	0.00781102	0.942964	21085	11585
RNFL	CFH (CFHR3/CFHR1)b	CFH (CFHR3/CFHR1)b:rs61818925-G	1.66667	6e-165	Sex-InteractionTerm	All	0.0124239	0.793962	0.015648	0.427224	21085	105245
RNFL	ACAD10	ACAD10:rs61941274-A	1.51	1.1e-09	Original	Male	-0.000201798	-0.00632759	0.0318918	0.994951	985	19837
RNFL	ACAD10	ACAD10:rs61941274-A	1.51	1.1e-09	Original	Female	-0.0330258	-1.10544	0.0298758	0.268981	1130	22987
RNFL	ACAD10	ACAD10:rs61941274-A	1.51	1.1e-09	Original	All	-0.0173156	-0.799747	0.0216513	0.423861	2115	42824
RNFL	ACAD10	ACAD10:rs61941274-A	1.51	1.1e-09	Sex-InteractionTerm	All	0.0330426	0.762052	0.04336	0.446033	2115	387751
RNFL	RAD51B	RAD51B:rs61985136-T	1.11111	1.6e-10	Sex-InteractionTerm	All	0.0159605	1.1597	0.0137626	0.246176	26211	164467
RNFL	RAD51B	RAD51B:rs61985136-T	1.11111	1.6e-10	Original	Female	0.0128911	1.36493	0.00944449	0.172287	14049	9885
RNFL	RAD51B	RAD51B:rs61985136-T	1.11111	1.6e-10	Original	Male	0.0287621	2.817	0.0102102	0.00485212	12162	8516
RNFL	RAD51B	RAD51B:rs61985136-T	1.11111	1.6e-10	Original	All	0.0203276	2.95245	0.00688498	0.00315426	26211	18401
RNFL	ADAMTS9-AS2	ADAMTS9-AS2:rs62247658-C	1.14	1.8e-14	Sex-InteractionTerm	All	0.00599133	0.448777	0.0133504	0.653595	29455	132527
RNFL	ADAMTS9-AS2	ADAMTS9-AS2:rs62247658-C	1.14	1.8e-14	Original	Male	0.0115651	1.16551	0.00992278	0.243826	13680	7060
RNFL	ADAMTS9-AS2	ADAMTS9-AS2:rs62247658-C	1.14	1.8e-14	Original	Female	0.00581064	0.632902	0.00918095	0.526804	15775	8223
RNFL	ADAMTS9-AS2	ADAMTS9-AS2:rs62247658-C	1.14	1.8e-14	Original	All	0.00841111	1.2568	0.00669248	0.208833	29455	15283
RNFL	C9	C9:rs62358361-T	1.8	1.3e-14	Original	All	-0.0688508	-2.11215	0.0325975	0.0346788	912	44044
RNFL	C9	C9:rs62358361-T	1.8	1.3e-14	Sex-InteractionTerm	All	0.0672057	1.02886	0.0653208	0.303553	912	398350
RNFL	C9	C9:rs62358361-T	1.8	1.3e-14	Original	Female	-0.102998	-2.29102	0.0449574	0.0219709	476	23644
RNFL	C9	C9:rs62358361-T	1.8	1.3e-14	Original	Male	-0.0337447	-0.702428	0.0480401	0.48242	436	20400
RNFL	NPLOC4/TSPAN10	NPLOC4/TSPAN10:rs6565597-T	1.13	1.5e-11	Original	Female	-0.0867132	-9.00108	0.00963364	2.40382e-19	13211	9838
RNFL	NPLOC4/TSPAN10	NPLOC4/TSPAN10:rs6565597-T	1.13	1.5e-11	Original	All	-0.075788	-10.769	0.00703764	5.22391e-27	24571	18383
RNFL	NPLOC4/TSPAN10	NPLOC4/TSPAN10:rs6565597-T	1.13	1.5e-11	Original	Male	-0.0639898	-6.11657	0.0104617	9.7395e-10	11360	8545
RNFL	NPLOC4/TSPAN10	NPLOC4/TSPAN10:rs6565597-T	1.13	1.5e-11	Sex-InteractionTerm	All	0.0215814	1.52942	0.0141109	0.126169	24571	169309
RNFL	CNN2	CNN2:rs67538026-C	1.11111	2.6e-08	Original	Female	-0.0144055	-1.52216	0.00946382	0.127983	15613	6554
RNFL	CNN2	CNN2:rs67538026-C	1.11111	2.6e-08	Original	All	-0.0119558	-1.73556	0.00688871	0.0826487	29145	12175
RNFL	CNN2	CNN2:rs67538026-C	1.11111	2.6e-08	Sex-InteractionTerm	All	0.0038422	0.27823	0.0138095	0.780837	29145	113843
RNFL	CNN2	CNN2:rs67538026-C	1.11111	2.6e-08	Original	Male	-0.00979253	-0.960279	0.0101976	0.336927	13532	5621
RNFL	CTRB2/CTRB1	CTRB2/CTRB1:rs72802342-C	1.26582	5e-12	Sex-InteractionTerm	All	0.0194303	0.760781	0.0255399	0.446792	6184	343274
RNFL	CTRB2/CTRB1	CTRB2/CTRB1:rs72802342-C	1.26582	5e-12	Original	All	0.00731795	0.575331	0.0127196	0.56507	6184	37985
RNFL	CTRB2/CTRB1	CTRB2/CTRB1:rs72802342-C	1.26582	5e-12	Original	Female	-0.00187582	-0.108302	0.0173202	0.913757	3381	20318
RNFL	CTRB2/CTRB1	CTRB2/CTRB1:rs72802342-C	1.26582	5e-12	Original	Male	0.0178132	0.936116	0.0190288	0.349224	2803	17667
RNFL	APOE(EXOC3L2/MARK4)b	APOE(EXOC3L2/MARK4)b:rs73036519-G	1.0989	3.1e-07	Original	Male	0.0040422	0.378262	0.0106862	0.70524	10429	10039
RNFL	APOE(EXOC3L2/MARK4)b	APOE(EXOC3L2/MARK4)b:rs73036519-G	1.0989	3.1e-07	Sex-InteractionTerm	All	-0.0148041	-1.01887	0.0145299	0.30827	22444	196015
RNFL	APOE(EXOC3L2/MARK4)b	APOE(EXOC3L2/MARK4)b:rs73036519-G	1.0989	3.1e-07	Original	All	0.0115955	1.59893	0.00725206	0.109844	22444	21740
RNFL	APOE(EXOC3L2/MARK4)b	APOE(EXOC3L2/MARK4)b:rs73036519-G	1.0989	3.1e-07	Original	Female	0.0185068	1.85009	0.0100032	0.0643137	12015	11701
RNFL	PILRB/PILRA	PILRB/PILRA:rs7803454-T	1.13	4.8e-09	Original	Female	-0.0122748	-1.06515	0.011524	0.286821	8376	15733
RNFL	PILRB/PILRA	PILRB/PILRA:rs7803454-T	1.13	4.8e-09	Original	All	-0.00590554	-0.70782	0.00834328	0.479061	15827	29109
RNFL	PILRB/PILRA	PILRB/PILRA:rs7803454-T	1.13	4.8e-09	Original	Male	0.000773503	0.0630286	0.0122722	0.949744	7451	13376
RNFL	PILRB/PILRA	PILRB/PILRA:rs7803454-T	1.13	4.8e-09	Sex-InteractionTerm	All	0.0129809	0.776651	0.016714	0.437369	15827	267975
RNFL	SLC16A8	SLC16A8:rs8135665-T	1.14	5.5e-11	Original	All	0.0143358	1.74167	0.00823104	0.0815729	16175	28341
RNFL	SLC16A8	SLC16A8:rs8135665-T	1.14	5.5e-11	Original	Female	0.0186891	1.64777	0.0113421	0.0994129	8622	15254
RNFL	SLC16A8	SLC16A8:rs8135665-T	1.14	5.5e-11	Sex-InteractionTerm	All	-0.00724029	-0.438956	0.0164944	0.660696	16175	253505
RNFL	SLC16A8	SLC16A8:rs8135665-T	1.14	5.5e-11	Original	Male	0.00988228	0.813952	0.0121411	0.415682	7553	13087
RNFL	VEGFA	VEGFA:rs943080-T	1.13636	1.1e-14	Original	Female	-0.000677676	-0.0748475	0.00905409	0.940337	18162	5849
RNFL	VEGFA	VEGFA:rs943080-T	1.13636	1.1e-14	Original	All	0.00064091	0.0972221	0.00659222	0.92255	33738	11031
RNFL	VEGFA	VEGFA:rs943080-T	1.13636	1.1e-14	Original	Male	0.00224642	0.230112	0.00976226	0.818007	15576	5182
RNFL	VEGFA	VEGFA:rs943080-T	1.13636	1.1e-14	Sex-InteractionTerm	All	0.00304946	0.230935	0.0132048	0.817367	33738	106506
RNFL	B3GALTL	B3GALTL:rs9564692-C	1.1236	3.3e-10	Original	Female	-0.0136654	-1.3609	0.0100415	0.173559	11752	12043
RNFL	B3GALTL	B3GALTL:rs9564692-C	1.1236	3.3e-10	Sex-InteractionTerm	All	0.018998	1.30023	0.0146113	0.193529	21979	196441
RNFL	B3GALTL	B3GALTL:rs9564692-C	1.1236	3.3e-10	Original	All	-0.00469353	-0.642735	0.00730243	0.5204	21979	22328
RNFL	B3GALTL	B3GALTL:rs9564692-C	1.1236	3.3e-10	Original	Male	0.00550008	0.509382	0.0107975	0.61049	10227	10285
GCL	CFI	CFI:rs10033900-T	1.15	5.4e-17	Sex-InteractionTerm	All	-0.0147019	-1.11723	0.0131592	0.263901	32656	108399
GCL	CFI	CFI:rs10033900-T	1.15	5.4e-17	Original	All	0.00681373	1.03766	0.00656645	0.299435	32656	12316
GCL	CFI	CFI:rs10033900-T	1.15	5.4e-17	Original	Female	0.0134181	1.48976	0.00900688	0.136301	17483	6647
GCL	CFI	CFI:rs10033900-T	1.15	5.4e-17	Original	Male	1.29481e-05	0.00134928	0.00959628	0.998923	15173	5669
GCL	MIR6130/RORB	MIR6130/RORB:rs10781182-T	1.11	2.6e-09	Original	All	0.0252091	3.55399	0.00709319	0.00037982	23495	21399
GCL	MIR6130/RORB	MIR6130/RORB:rs10781182-T	1.11	2.6e-09	Original	Female	0.0313923	3.21538	0.00976318	0.00130445	12527	11563
GCL	MIR6130/RORB	MIR6130/RORB:rs10781182-T	1.11	2.6e-09	Original	Male	0.0194442	1.88316	0.0103253	0.0596924	10968	9836
GCL	MIR6130/RORB	MIR6130/RORB:rs10781182-T	1.11	2.6e-09	Sex-InteractionTerm	All	-0.0106379	-0.748429	0.0142136	0.454206	23495	186783
GCL	CFH	CFH:rs10922109-C	2.63158	0	Sex-InteractionTerm	All	-0.00359413	-0.268543	0.0133838	0.788283	29066	141201
GCL	CFH	CFH:rs10922109-C	2.63158	0	Original	All	-0.0022078	-0.330355	0.00668311	0.741133	29066	15866
GCL	CFH	CFH:rs10922109-C	2.63158	0	Original	Female	-0.000526431	-0.0572118	0.00920144	0.954377	15564	8543
GCL	CFH	CFH:rs10922109-C	2.63158	0	Original	Male	-0.0038025	-0.390989	0.00972533	0.695809	13502	7323
GCL	TMEM97/VTN	TMEM97/VTN:rs11080055-C	1.0989	1e-08	Original	All	-0.000414144	-0.0630684	0.00656659	0.949712	33136	11836
GCL	TMEM97/VTN	TMEM97/VTN:rs11080055-C	1.0989	1e-08	Sex-InteractionTerm	All	0.0398476	3.02754	0.0131617	0.00246689	33136	109826
GCL	TMEM97/VTN	TMEM97/VTN:rs11080055-C	1.0989	1e-08	Original	Female	-0.0194736	-2.15937	0.00901815	0.030831	17808	6322
GCL	TMEM97/VTN	TMEM97/VTN:rs11080055-C	1.0989	1e-08	Original	Male	0.0205739	2.14704	0.00958245	0.0318016	15328	5514
GCL	PRLR/SPEF2	PRLR/SPEF2:rs114092250-G	1.42857	2.1e-08	Original	Male	-0.00163576	-0.055059	0.0297093	0.956092	1105	19458
GCL	PRLR/SPEF2	PRLR/SPEF2:rs114092250-G	1.42857	2.1e-08	Sex-InteractionTerm	All	-0.0453765	-1.09863	0.0413029	0.271936	2313	381119
GCL	PRLR/SPEF2	PRLR/SPEF2:rs114092250-G	1.42857	2.1e-08	Original	Female	0.0434348	1.51369	0.0286946	0.130117	1208	22582
GCL	PRLR/SPEF2	PRLR/SPEF2:rs114092250-G	1.42857	2.1e-08	Original	All	0.0208897	1.01205	0.0206409	0.311519	2313	42040
GCL	KMT2E/SRPK2	KMT2E/SRPK2:rs1142-T	1.11	1.4e-09	Sex-InteractionTerm	All	-0.0152268	-1.10745	0.0137494	0.268105	26243	168362
GCL	KMT2E/SRPK2	KMT2E/SRPK2:rs1142-T	1.11	1.4e-09	Original	All	-0.0109926	-1.60198	0.00686186	0.109166	26243	18520
GCL	KMT2E/SRPK2	KMT2E/SRPK2:rs1142-T	1.11	1.4e-09	Original	Female	-0.00395356	-0.417965	0.00945907	0.675976	14129	9899
GCL	KMT2E/SRPK2	KMT2E/SRPK2:rs1142-T	1.11	1.4e-09	Original	Male	-0.0188392	-1.88934	0.00997132	0.0588605	12114	8621
GCL	COL4A3	COL4A3:rs11884770-C	1.11111	2.9e-08	Original	Male	0.0103454	0.95389	0.0108455	0.34015	9703	10980
GCL	COL4A3	COL4A3:rs11884770-C	1.11111	2.9e-08	Original	All	0.0138533	1.86247	0.00743815	0.0625441	21007	23654
GCL	COL4A3	COL4A3:rs11884770-C	1.11111	2.9e-08	Original	Female	0.0162944	1.59403	0.0102221	0.110942	11304	12674
GCL	COL4A3	COL4A3:rs11884770-C	1.11111	2.9e-08	Sex-InteractionTerm	All	-0.00578444	-0.388113	0.014904	0.697934	21007	211715
GCL	C3 (NRTN/FUT6) b	C3 (NRTN/FUT6) b:rs12019136-G	1.40845	2.4e-15	Sex-InteractionTerm	All	-0.0207039	-0.638981	0.0324014	0.522838	3790	365705
GCL	C3 (NRTN/FUT6) b	C3 (NRTN/FUT6) b:rs12019136-G	1.40845	2.4e-15	Original	All	-0.00944508	-0.585216	0.0161395	0.558405	3790	41062
GCL	C3 (NRTN/FUT6) b	C3 (NRTN/FUT6) b:rs12019136-G	1.40845	2.4e-15	Original	Female	-0.000292685	-0.0133131	0.0219847	0.989378	2078	21988
GCL	C3 (NRTN/FUT6) b	C3 (NRTN/FUT6) b:rs12019136-G	1.40845	2.4e-15	Original	Male	-0.0194841	-0.818968	0.023791	0.412814	1712	19074
GCL	CFH	CFH:rs121913059-T	20.28	8.9e-24	Sex-InteractionTerm	All	-1.9941	-2.48023	0.803996	0.0131332	6	405873
GCL	CFH	CFH:rs121913059-T	20.28	8.9e-24	Original	All	0.261271	0.649867	0.402037	0.515781	6	44964
GCL	CFH	CFH:rs121913059-T	20.28	8.9e-24	Original	Female	1.29508	2.26383	0.572072	0.0235932	3	24125
GCL	CFH	CFH:rs121913059-T	20.28	8.9e-24	Original	Male	-0.696933	-1.23452	0.564538	0.217024	3	20839
GCL	ARHGAP21	ARHGAP21:rs12357257-A	1.11	4.4e-08	Original	Male	0.00510393	0.440183	0.011595	0.659809	8010	12765
GCL	ARHGAP21	ARHGAP21:rs12357257-A	1.11	4.4e-08	Original	Female	-0.0110116	-0.994341	0.0110742	0.320067	9238	14806
GCL	ARHGAP21	ARHGAP21:rs12357257-A	1.11	4.4e-08	Sex-InteractionTerm	All	0.0149356	0.931832	0.0160282	0.351428	17248	251764
GCL	ARHGAP21	ARHGAP21:rs12357257-A	1.11	4.4e-08	Original	All	-0.0028014	-0.34979	0.00800879	0.726498	17248	27571
GCL	TNFRSF10A	TNFRSF10A:rs13278062-T	1.11111	4.5e-11	Original	All	0.0100074	1.51774	0.00659359	0.129087	33317	11655
GCL	TNFRSF10A	TNFRSF10A:rs13278062-T	1.11111	4.5e-11	Sex-InteractionTerm	All	-0.0157299	-1.19014	0.0132169	0.233998	33317	102927
GCL	TNFRSF10A	TNFRSF10A:rs13278062-T	1.11111	4.5e-11	Original	Female	0.0170667	1.89114	0.00902454	0.0586174	17767	6363
GCL	TNFRSF10A	TNFRSF10A:rs13278062-T	1.11111	4.5e-11	Original	Male	0.00110288	0.114171	0.00965992	0.909103	15550	5292
GCL	COL8A1	COL8A1:rs140647181-C	1.59	1.4e-11	Original	Female	0.010829	0.290075	0.0373318	0.771761	712	23141
GCL	COL8A1	COL8A1:rs140647181-C	1.59	1.4e-11	Original	All	0.00268022	0.0983834	0.0272426	0.921628	1324	43131
GCL	COL8A1	COL8A1:rs140647181-C	1.59	1.4e-11	Sex-InteractionTerm	All	-0.0139129	-0.25461	0.0546439	0.799026	1324	389172
GCL	COL8A1	COL8A1:rs140647181-C	1.59	1.4e-11	Original	Male	0.000623382	0.0156393	0.03986	0.987522	612	19990
GCL	CFI	CFI:rs141853578-T	3.64	6.3e-10	Original	Male	-0.0498243	-0.341285	0.14599	0.732892	45	20759
GCL	CFI	CFI:rs141853578-T	3.64	6.3e-10	Original	Female	-0.176307	-1.10998	0.158838	0.267017	39	24061
GCL	CFI	CFI:rs141853578-T	3.64	6.3e-10	Sex-InteractionTerm	All	0.13132	0.608879	0.215675	0.542608	84	404718
GCL	CFI	CFI:rs141853578-T	3.64	6.3e-10	Original	All	-0.100569	-0.934808	0.107582	0.349892	84	44820
GCL	C3	C3:rs147859257-G	2.86	3.1e-28	Sex-InteractionTerm	All	0.0870614	0.955679	0.091099	0.33924	471	402152
GCL	C3	C3:rs147859257-G	2.86	3.1e-28	Original	All	-0.0379537	-0.834473	0.0454822	0.404019	471	44501
GCL	C3	C3:rs147859257-G	2.86	3.1e-28	Original	Female	-0.0834058	-1.32609	0.0628959	0.184822	248	23882
GCL	C3	C3:rs147859257-G	2.86	3.1e-28	Original	Male	0.00355954	0.0540547	0.0658507	0.956892	223	20619
GCL	CFH	CFH:rs148553336-T	3.44828	8.6e-26	Original	Female	0.0290653	0.605468	0.0480046	0.544874	431	23667
GCL	CFH	CFH:rs148553336-T	3.44828	8.6e-26	Original	All	0.0336071	0.972209	0.0345678	0.330952	824	44091
GCL	CFH	CFH:rs148553336-T	3.44828	8.6e-26	Original	Male	0.0352066	0.706687	0.0498193	0.479769	393	20424
GCL	CFH	CFH:rs148553336-T	3.44828	8.6e-26	Sex-InteractionTerm	All	0.00445383	0.0643492	0.0692136	0.948693	824	398059
GCL	TGFBR1	TGFBR1:rs1626340-G	1.13636	3.8e-10	Sex-InteractionTerm	All	-0.00687157	-0.426184	0.0161235	0.669976	17101	246943
GCL	TGFBR1	TGFBR1:rs1626340-G	1.13636	3.8e-10	Original	All	0.0118741	1.47624	0.00804351	0.139887	17101	27639
GCL	TGFBR1	TGFBR1:rs1626340-G	1.13636	3.8e-10	Original	Female	0.0153991	1.39194	0.0110631	0.163953	9117	14876
GCL	TGFBR1	TGFBR1:rs1626340-G	1.13636	3.8e-10	Original	Male	0.00776658	0.662774	0.0117183	0.507483	7984	12763
GCL	CETP	CETP:rs17231506-T	1.16	2.2e-18	Sex-InteractionTerm	All	-0.0159338	-1.13037	0.0140961	0.258326	24262	188658
GCL	CETP	CETP:rs17231506-T	1.16	2.2e-18	Original	Male	-0.00677505	-0.660228	0.0102617	0.509115	11279	9528
GCL	CETP	CETP:rs17231506-T	1.16	2.2e-18	Original	Female	0.0101156	1.04771	0.00965493	0.294781	12983	11124
GCL	CETP	CETP:rs17231506-T	1.16	2.2e-18	Original	All	0.00197698	0.281178	0.00703105	0.778575	24262	20652
GCL	C2/CFB/SKIV2L	C2/CFB/SKIV2L:rs181705462-T	1.55	3.1e-10	Sex-InteractionTerm	All	0.039229	0.606185	0.0647146	0.544395	920	397305
GCL	C2/CFB/SKIV2L	C2/CFB/SKIV2L:rs181705462-T	1.55	3.1e-10	Original	Male	0.0669735	1.42386	0.0470364	0.154501	424	20411
GCL	C2/CFB/SKIV2L	C2/CFB/SKIV2L:rs181705462-T	1.55	3.1e-10	Original	All	0.0443806	1.3718	0.032352	0.170131	920	44040
GCL	C2/CFB/SKIV2L	C2/CFB/SKIV2L:rs181705462-T	1.55	3.1e-10	Original	Female	0.0245521	0.550481	0.0446012	0.581995	496	23629
GCL	CFH	CFH:rs187328863-T	2.27	1.1e-68	Original	All	-0.0251146	-1.12061	0.0224116	0.262462	1948	42283
GCL	CFH	CFH:rs187328863-T	2.27	1.1e-68	Original	Female	-0.0192099	-0.620462	0.0309606	0.534959	1034	22707
GCL	CFH	CFH:rs187328863-T	2.27	1.1e-68	Sex-InteractionTerm	All	-0.0141116	-0.314274	0.0449023	0.753314	1948	383456
GCL	CFH	CFH:rs187328863-T	2.27	1.1e-68	Original	Male	-0.0313811	-0.966	0.0324856	0.334055	914	19576
GCL	CFH	CFH:rs191281603-G	1.07	0.68	Original	Female	0.00918651	0.135627	0.0677336	0.892117	216	23776
GCL	CFH	CFH:rs191281603-G	1.07	0.68	Original	All	-0.0148275	-0.306473	0.0483811	0.759246	418	44307
GCL	CFH	CFH:rs191281603-G	1.07	0.68	Original	Male	-0.0421788	-0.610359	0.0691049	0.54163	202	20531
GCL	CFH	CFH:rs191281603-G	1.07	0.68	Sex-InteractionTerm	All	-0.0481012	-0.496817	0.0968187	0.61932	418	400552
GCL	C20orf85	C20orf85:rs201459901-T	1.31579	3.1e-16	Original	Male	-0.00504496	-0.244005	0.0206757	0.80723	2342	18428
GCL	C20orf85	C20orf85:rs201459901-T	1.31579	3.1e-16	Original	Female	0.0341833	1.76733	0.0193418	0.0771862	2712	21322
GCL	C20orf85	C20orf85:rs201459901-T	1.31579	3.1e-16	Original	All	0.0147425	1.04393	0.0141221	0.296521	5054	39750
GCL	C20orf85	C20orf85:rs201459901-T	1.31579	3.1e-16	Sex-InteractionTerm	All	-0.0397765	-1.40592	0.0282922	0.159754	5054	359171
GCL	LIPC	LIPC:rs2043085-T	1.14943	4.3e-15	Original	Female	0.0014248	0.154503	0.00922183	0.877214	15033	9097
GCL	LIPC	LIPC:rs2043085-T	1.14943	4.3e-15	Original	All	-0.00468282	-0.696285	0.00672543	0.486254	28086	16886
GCL	LIPC	LIPC:rs2043085-T	1.14943	4.3e-15	Original	Male	-0.0117923	-1.19946	0.00983134	0.230361	13053	7789
GCL	LIPC	LIPC:rs2043085-T	1.14943	4.3e-15	Sex-InteractionTerm	All	-0.0137649	-1.02104	0.0134813	0.307242	28086	148144
GCL	LIPC	LIPC:rs2070895-G	1.14943	2.4e-11	Original	All	-0.00625347	-0.782855	0.00798804	0.433717	17390	27451
GCL	LIPC	LIPC:rs2070895-G	1.14943	2.4e-11	Sex-InteractionTerm	All	0.0177622	1.10914	0.0160143	0.267375	17390	241840
GCL	LIPC	LIPC:rs2070895-G	1.14943	2.4e-11	Original	Female	-0.0146957	-1.33789	0.0109842	0.180944	9368	14688
GCL	LIPC	LIPC:rs2070895-G	1.14943	2.4e-11	Original	Male	0.00314607	0.270214	0.0116429	0.786999	8022	12763
GCL	C3	C3:rs2230199-G	1.43	3.8e-69	Original	Female	0.00746942	0.659595	0.0113243	0.50952	8623	14625
GCL	C3	C3:rs2230199-G	1.43	3.8e-69	Original	Male	-0.0100417	-0.83285	0.012057	0.404939	7553	12512
GCL	C3	C3:rs2230199-G	1.43	3.8e-69	Original	All	-0.000687629	-0.0833182	0.00825305	0.933599	16176	27137
GCL	C3	C3:rs2230199-G	1.43	3.8e-69	Sex-InteractionTerm	All	-0.0173656	-1.05023	0.016535	0.293616	16176	247679
GCL	ABCA1	ABCA1:rs2740488-A	1.11111	1.2e-08	Original	Male	-0.0165435	-1.52588	0.010842	0.127055	9547	11180
GCL	ABCA1	ABCA1:rs2740488-A	1.11111	1.2e-08	Original	Female	0.00319337	0.311222	0.0102608	0.755635	11067	12943
GCL	ABCA1	ABCA1:rs2740488-A	1.11111	1.2e-08	Sex-InteractionTerm	All	-0.0193214	-1.29462	0.0149244	0.195459	20614	215095
GCL	ABCA1	ABCA1:rs2740488-A	1.11111	1.2e-08	Original	All	-0.00669701	-0.898658	0.00745224	0.36884	20614	24123
GCL	RAD51B	RAD51B:rs2842339-G	1.14	1.4e-06	Original	Female	-0.0239886	-1.52195	0.0157618	0.128036	4119	19565
GCL	RAD51B	RAD51B:rs2842339-G	1.14	1.4e-06	Original	All	-0.0105924	-0.918429	0.0115332	0.3584	7666	36461
GCL	RAD51B	RAD51B:rs2842339-G	1.14	1.4e-06	Original	Male	0.00374624	0.221335	0.0169256	0.824834	3547	16896
GCL	RAD51B	RAD51B:rs2842339-G	1.14	1.4e-06	Sex-InteractionTerm	All	0.0279135	1.20694	0.0231274	0.22746	7666	329004
GCL	RDH5/CD63	RDH5/CD63:rs3138141-A	1.16	4.3e-09	Sex-InteractionTerm	All	-0.0149908	-1.00296	0.0149466	0.315887	19131	237104
GCL	RDH5/CD63	RDH5/CD63:rs3138141-A	1.16	4.3e-09	Original	Male	0.0531582	4.89009	0.0108706	1.0154e-06	8973	11869
GCL	RDH5/CD63	RDH5/CD63:rs3138141-A	1.16	4.3e-09	Original	All	0.0629827	8.44511	0.00745789	3.12709e-17	19131	25841
GCL	RDH5/CD63	RDH5/CD63:rs3138141-A	1.16	4.3e-09	Original	Female	0.072044	7.02716	0.0102522	2.16385e-12	10158	13972
GCL	CFH	CFH:rs35292876-T	2.42	8.2e-37	Original	Male	-0.083261	-1.42471	0.0584407	0.154256	281	20414
GCL	CFH	CFH:rs35292876-T	2.42	8.2e-37	Sex-InteractionTerm	All	-0.033089	-0.404487	0.0818049	0.685856	576	398131
GCL	CFH	CFH:rs35292876-T	2.42	8.2e-37	Original	All	-0.0685885	-1.67739	0.04089	0.0934733	576	44115
GCL	CFH	CFH:rs35292876-T	2.42	8.2e-37	Original	Female	-0.0558391	-0.975968	0.057214	0.32909	295	23701
GCL	ARMS2/HTRA1	ARMS2/HTRA1:rs3750846-C	2.81	0	Sex-InteractionTerm	All	0.0253683	1.5817	0.0160386	0.113724	17236	247042
GCL	ARMS2/HTRA1	ARMS2/HTRA1:rs3750846-C	2.81	0	Original	All	-0.0151397	-1.89184	0.00800262	0.0585183	17236	27672
GCL	ARMS2/HTRA1	ARMS2/HTRA1:rs3750846-C	2.81	0	Original	Female	-0.0280841	-2.55103	0.0110089	0.0107466	9276	14820
GCL	ARMS2/HTRA1	ARMS2/HTRA1:rs3750846-C	2.81	0	Original	Male	-0.00136462	-0.117073	0.0116561	0.906803	7960	12852
GCL	APOE	APOE:rs429358-T	1.42857	2.4e-42	Original	All	0.018543	2.02737	0.00914633	0.0426305	12646	32326
GCL	APOE	APOE:rs429358-T	1.42857	2.4e-42	Sex-InteractionTerm	All	0.0301958	1.64751	0.0183282	0.0994609	12646	290428
GCL	APOE	APOE:rs429358-T	1.42857	2.4e-42	Original	Male	0.0340152	2.53923	0.0133959	0.011117	5825	15017
GCL	APOE	APOE:rs429358-T	1.42857	2.4e-42	Original	Female	0.00457123	0.365087	0.0125209	0.715049	6821	17309
GCL	COL8A1	COL8A1:rs55975637-A	1.15	1.3e-08	Original	Male	0.0122378	0.802414	0.0152513	0.422323	4403	16057
GCL	COL8A1	COL8A1:rs55975637-A	1.15	1.3e-08	Original	Female	-0.0124813	-0.876225	0.0142444	0.380917	5064	18631
GCL	COL8A1	COL8A1:rs55975637-A	1.15	1.3e-08	Original	All	-0.000579898	-0.055709	0.0104094	0.955574	9467	34688
GCL	COL8A1	COL8A1:rs55975637-A	1.15	1.3e-08	Sex-InteractionTerm	All	0.0234105	1.122	0.020865	0.261869	9467	315722
GCL	CFH	CFH:rs570618-T	2.38	0	Original	Female	0.0121314	1.30737	0.00927928	0.1911	15038	9076
GCL	CFH	CFH:rs570618-T	2.38	0	Sex-InteractionTerm	All	-0.0190457	-1.40938	0.0135135	0.158729	27840	159591
GCL	CFH	CFH:rs570618-T	2.38	0	Original	All	0.00286967	0.4256	0.00674263	0.670401	27840	17104
GCL	CFH	CFH:rs570618-T	2.38	0	Original	Male	-0.00694009	-0.707018	0.009816	0.479563	12802	8028
GCL	SYN3/TIMP3	SYN3/TIMP3:rs5754227-T	1.2987	1.1e-24	Original	All	-0.00746886	-0.764787	0.00976594	0.444402	10819	33952
GCL	SYN3/TIMP3	SYN3/TIMP3:rs5754227-T	1.2987	1.1e-24	Original	Female	0.0023977	0.178746	0.013414	0.858139	5821	18204
GCL	SYN3/TIMP3	SYN3/TIMP3:rs5754227-T	1.2987	1.1e-24	Original	Male	-0.0199965	-1.40281	0.0142546	0.160689	4998	15748
GCL	SYN3/TIMP3	SYN3/TIMP3:rs5754227-T	1.2987	1.1e-24	Sex-InteractionTerm	All	-0.022874	-1.16911	0.0195654	0.242367	10819	299426
GCL	CETP	CETP:rs5817082-C	1.19048	3.6e-19	Sex-InteractionTerm	All	-0.00200582	-0.13453	0.0149098	0.892984	20666	214652
GCL	CETP	CETP:rs5817082-C	1.19048	3.6e-19	Original	Male	0.0139555	1.28492	0.010861	0.198835	9515	11206
GCL	CETP	CETP:rs5817082-C	1.19048	3.6e-19	Original	Female	0.0163788	1.60463	0.0102072	0.108588	11151	12856
GCL	CETP	CETP:rs5817082-C	1.19048	3.6e-19	Original	All	0.0155887	2.09627	0.00743643	0.0360642	20666	24062
GCL	CFH (CFHR3/CFHR1)b	CFH (CFHR3/CFHR1)b:rs61818925-G	1.66667	6e-165	Sex-InteractionTerm	All	-0.0153028	-0.975226	0.0156916	0.329455	21085	105245
GCL	CFH (CFHR3/CFHR1)b	CFH (CFHR3/CFHR1)b:rs61818925-G	1.66667	6e-165	Original	All	-0.000863019	-0.11018	0.00783282	0.912267	21085	11585
GCL	CFH (CFHR3/CFHR1)b	CFH (CFHR3/CFHR1)b:rs61818925-G	1.66667	6e-165	Original	Female	0.00700888	0.649019	0.0107992	0.516335	11261	6265
GCL	CFH (CFHR3/CFHR1)b	CFH (CFHR3/CFHR1)b:rs61818925-G	1.66667	6e-165	Original	Male	-0.00883295	-0.776071	0.0113816	0.437719	9824	5320
GCL	ACAD10	ACAD10:rs61941274-A	1.51	1.1e-09	Sex-InteractionTerm	All	0.0137349	0.316492	0.0433972	0.75163	2115	387751
GCL	ACAD10	ACAD10:rs61941274-A	1.51	1.1e-09	Original	All	-0.00816917	-0.376984	0.0216698	0.706188	2115	42824
GCL	ACAD10	ACAD10:rs61941274-A	1.51	1.1e-09	Original	Male	-0.000552451	-0.0175759	0.0314324	0.985977	985	19837
GCL	ACAD10	ACAD10:rs61941274-A	1.51	1.1e-09	Original	Female	-0.013703	-0.457969	0.0299213	0.646979	1130	22987
GCL	RAD51B	RAD51B:rs61985136-T	1.11111	1.6e-10	Original	All	0.0171007	2.48107	0.00689245	0.0131024	26211	18401
GCL	RAD51B	RAD51B:rs61985136-T	1.11111	1.6e-10	Sex-InteractionTerm	All	-0.0032936	-0.239053	0.0137777	0.811066	26211	164467
GCL	RAD51B	RAD51B:rs61985136-T	1.11111	1.6e-10	Original	Female	0.019409	2.05194	0.00945888	0.0401864	14049	9885
GCL	RAD51B	RAD51B:rs61985136-T	1.11111	1.6e-10	Original	Male	0.0145967	1.44971	0.0100687	0.147153	12162	8516
GCL	ADAMTS9-AS2	ADAMTS9-AS2:rs62247658-C	1.14	1.8e-14	Original	All	0.0238435	3.5616	0.00669461	0.000368986	29455	15283
GCL	ADAMTS9-AS2	ADAMTS9-AS2:rs62247658-C	1.14	1.8e-14	Sex-InteractionTerm	All	0.0189064	1.41575	0.0133544	0.156855	29455	132527
GCL	ADAMTS9-AS2	ADAMTS9-AS2:rs62247658-C	1.14	1.8e-14	Original	Female	0.0146042	1.58953	0.00918777	0.111954	15775	8223
GCL	ADAMTS9-AS2	ADAMTS9-AS2:rs62247658-C	1.14	1.8e-14	Original	Male	0.0338243	3.45973	0.00977655	0.0005418	13680	7060
GCL	C9	C9:rs62358361-T	1.8	1.3e-14	Sex-InteractionTerm	All	0.0466594	0.713695	0.0653772	0.475419	912	398350
GCL	C9	C9:rs62358361-T	1.8	1.3e-14	Original	All	-0.0219522	-0.672857	0.0326254	0.501042	912	44044
GCL	C9	C9:rs62358361-T	1.8	1.3e-14	Original	Female	-0.0439028	-0.974819	0.0450369	0.32966	476	23644
GCL	C9	C9:rs62358361-T	1.8	1.3e-14	Original	Male	0.00403044	0.0851456	0.0473358	0.932146	436	20400
GCL	NPLOC4/TSPAN10	NPLOC4/TSPAN10:rs6565597-T	1.13	1.5e-11	Sex-InteractionTerm	All	0.0145085	1.0306	0.0140777	0.302736	24571	169309
GCL	NPLOC4/TSPAN10	NPLOC4/TSPAN10:rs6565597-T	1.13	1.5e-11	Original	All	-0.124413	-17.7201	0.00702101	5.20958e-70	24571	18383
GCL	NPLOC4/TSPAN10	NPLOC4/TSPAN10:rs6565597-T	1.13	1.5e-11	Original	Female	-0.135418	-14.0916	0.00960985	6.57289e-45	13211	9838
GCL	NPLOC4/TSPAN10	NPLOC4/TSPAN10:rs6565597-T	1.13	1.5e-11	Original	Male	-0.113626	-11.0468	0.0102859	2.74563e-28	11360	8545
GCL	CNN2	CNN2:rs67538026-C	1.11111	2.6e-08	Original	All	-0.00915218	-1.32907	0.00688617	0.183833	29145	12175
GCL	CNN2	CNN2:rs67538026-C	1.11111	2.6e-08	Original	Female	-0.00309155	-0.327083	0.00945186	0.743608	15613	6554
GCL	CNN2	CNN2:rs67538026-C	1.11111	2.6e-08	Sex-InteractionTerm	All	-0.0129446	-0.937725	0.0138042	0.348391	29145	113843
GCL	CNN2	CNN2:rs67538026-C	1.11111	2.6e-08	Original	Male	-0.0161531	-1.60666	0.0100538	0.108146	13532	5621
GCL	CTRB2/CTRB1	CTRB2/CTRB1:rs72802342-C	1.26582	5e-12	Sex-InteractionTerm	All	-0.0371075	-1.45272	0.0255435	0.146309	6184	343274
GCL	CTRB2/CTRB1	CTRB2/CTRB1:rs72802342-C	1.26582	5e-12	Original	All	-0.0152286	-1.19707	0.0127216	0.231285	6184	37985
GCL	CTRB2/CTRB1	CTRB2/CTRB1:rs72802342-C	1.26582	5e-12	Original	Male	-0.0328832	-1.75686	0.018717	0.0789562	2803	17667
GCL	CTRB2/CTRB1	CTRB2/CTRB1:rs72802342-C	1.26582	5e-12	Original	Female	0.00158798	0.0915028	0.0173545	0.927094	3381	20318
GCL	APOE(EXOC3L2/MARK4)b	APOE(EXOC3L2/MARK4)b:rs73036519-G	1.0989	3.1e-07	Sex-InteractionTerm	All	-0.0111455	-0.766901	0.0145332	0.443145	22444	196015
GCL	APOE(EXOC3L2/MARK4)b	APOE(EXOC3L2/MARK4)b:rs73036519-G	1.0989	3.1e-07	Original	All	-0.00298689	-0.411779	0.00725364	0.680503	22444	21740
GCL	APOE(EXOC3L2/MARK4)b	APOE(EXOC3L2/MARK4)b:rs73036519-G	1.0989	3.1e-07	Original	Female	0.00206377	0.20612	0.0100125	0.836699	12015	11701
GCL	APOE(EXOC3L2/MARK4)b	APOE(EXOC3L2/MARK4)b:rs73036519-G	1.0989	3.1e-07	Original	Male	-0.00868653	-0.825403	0.010524	0.409153	10429	10039
GCL	PILRB/PILRA	PILRB/PILRA:rs7803454-T	1.13	4.8e-09	Sex-InteractionTerm	All	-0.0102997	-0.615779	0.0167264	0.538044	15827	267975
GCL	PILRB/PILRA	PILRB/PILRA:rs7803454-T	1.13	4.8e-09	Original	All	-0.00410835	-0.49205	0.00834946	0.622686	15827	29109
GCL	PILRB/PILRA	PILRB/PILRA:rs7803454-T	1.13	4.8e-09	Original	Female	0.00132499	0.114769	0.0115449	0.90863	8376	15733
GCL	PILRB/PILRA	PILRB/PILRA:rs7803454-T	1.13	4.8e-09	Original	Male	-0.00878515	-0.726704	0.012089	0.467416	7451	13376
GCL	SLC16A8	SLC16A8:rs8135665-T	1.14	5.5e-11	Sex-InteractionTerm	All	0.00609248	0.369054	0.0165083	0.712089	16175	253505
GCL	SLC16A8	SLC16A8:rs8135665-T	1.14	5.5e-11	Original	Male	0.0312839	2.61312	0.0119718	0.0089785	7553	13087
GCL	SLC16A8	SLC16A8:rs8135665-T	1.14	5.5e-11	Original	All	0.0293899	3.56759	0.00823802	0.000360658	16175	28341
GCL	SLC16A8	SLC16A8:rs8135665-T	1.14	5.5e-11	Original	Female	0.0264789	2.33204	0.0113544	0.0197069	8622	15254
GCL	VEGFA	VEGFA:rs943080-T	1.13636	1.1e-14	Sex-InteractionTerm	All	-0.00683464	-0.51716	0.0132157	0.605047	33738	106506
GCL	VEGFA	VEGFA:rs943080-T	1.13636	1.1e-14	Original	All	-0.00672904	-1.01991	0.00659767	0.307776	33738	11031
GCL	VEGFA	VEGFA:rs943080-T	1.13636	1.1e-14	Original	Female	-0.0031378	-0.346027	0.00906807	0.729325	18162	5849
GCL	VEGFA	VEGFA:rs943080-T	1.13636	1.1e-14	Original	Male	-0.00988503	-1.02755	0.00961996	0.304172	15576	5182
GCL	B3GALTL	B3GALTL:rs9564692-C	1.1236	3.3e-10	Original	All	-0.00223265	-0.305398	0.00731063	0.760065	21979	22328
GCL	B3GALTL	B3GALTL:rs9564692-C	1.1236	3.3e-10	Original	Female	-0.00619839	-0.615808	0.0100654	0.538027	11752	12043
GCL	B3GALTL	B3GALTL:rs9564692-C	1.1236	3.3e-10	Original	Male	0.00190147	0.178766	0.0106367	0.858123	10227	10285
GCL	B3GALTL	B3GALTL:rs9564692-C	1.1236	3.3e-10	Sex-InteractionTerm	All	0.00811313	0.554634	0.0146279	0.579148	21979	196441
IPL	CFI	CFI:rs10033900-T	1.15	5.4e-17	Original	All	0.00720295	1.09587	0.00657282	0.273142	32656	12316
IPL	CFI	CFI:rs10033900-T	1.15	5.4e-17	Original	Female	0.0100917	1.12231	0.00899197	0.261743	17483	6647
IPL	CFI	CFI:rs10033900-T	1.15	5.4e-17	Original	Male	0.00433248	0.44992	0.00962946	0.652773	15173	5669
IPL	PRLR/SPEF2	PRLR/SPEF2:rs114092250-G	1.42857	2.1e-08	Sex-InteractionTerm	All	-0.0839083	-2.02986	0.0413369	0.0423763	2313	381119
IPL	MIR6130/RORB	MIR6130/RORB:rs10781182-T	1.11	2.6e-09	Original	All	0.0232293	3.27175	0.00709996	0.00106966	23495	21399
IPL	TMEM97/VTN	TMEM97/VTN:rs11080055-C	1.0989	1e-08	Sex-InteractionTerm	All	0.0264399	2.00679	0.0131752	0.0447777	33136	109826
IPL	MIR6130/RORB	MIR6130/RORB:rs10781182-T	1.11	2.6e-09	Original	Female	0.0260227	2.67009	0.00974602	0.00758816	12527	11563
IPL	MIR6130/RORB	MIR6130/RORB:rs10781182-T	1.11	2.6e-09	Original	Male	0.0207126	1.99894	0.0103618	0.0456284	10968	9836
IPL	CFH	CFH:rs121913059-T	20.28	8.9e-24	Sex-InteractionTerm	All	-1.4105	-1.75259	0.804811	0.0796793	6	405873
IPL	CFH	CFH:rs10922109-C	2.63158	0	Original	Male	-0.00395633	-0.405284	0.00976189	0.685273	13502	7323
IPL	CFH	CFH:rs10922109-C	2.63158	0	Original	All	-0.000117932	-0.0176256	0.00669098	0.985938	29066	15866
IPL	CFH	CFH:rs10922109-C	2.63158	0	Original	Female	0.0034279	0.373122	0.00918707	0.709061	15564	8543
IPL	ABCA1	ABCA1:rs2740488-A	1.11111	1.2e-08	Sex-InteractionTerm	All	-0.025675	-1.71845	0.0149408	0.0857207	20614	215095
IPL	TMEM97/VTN	TMEM97/VTN:rs11080055-C	1.0989	1e-08	Original	Male	0.0119798	1.24577	0.00961634	0.212862	15328	5514
IPL	TMEM97/VTN	TMEM97/VTN:rs11080055-C	1.0989	1e-08	Original	Female	-0.014922	-1.65737	0.0090034	0.0974579	17808	6322
IPL	TMEM97/VTN	TMEM97/VTN:rs11080055-C	1.0989	1e-08	Original	All	-0.00215324	-0.32759	0.00657296	0.743223	33136	11836
IPL	PRLR/SPEF2	PRLR/SPEF2:rs114092250-G	1.42857	2.1e-08	Original	Female	0.123185	4.30388	0.0286218	1.68502e-05	1208	22582
IPL	PRLR/SPEF2	PRLR/SPEF2:rs114092250-G	1.42857	2.1e-08	Original	All	0.0827803	4.00705	0.0206586	6.1581e-05	2313	42040
IPL	PRLR/SPEF2	PRLR/SPEF2:rs114092250-G	1.42857	2.1e-08	Original	Male	0.0393871	1.32037	0.0298304	0.186726	1105	19458
IPL	CTRB2/CTRB1	CTRB2/CTRB1:rs72802342-C	1.26582	5e-12	Sex-InteractionTerm	All	-0.043804	-1.7118	0.0255894	0.0869402	6184	343274
IPL	C3	C3:rs2230199-G	1.43	3.8e-69	Sex-InteractionTerm	All	-0.023475	-1.41999	0.0165318	0.155618	16176	247679
IPL	KMT2E/SRPK2	KMT2E/SRPK2:rs1142-T	1.11	1.4e-09	Original	All	-0.00643455	-0.936594	0.00687016	0.348973	26243	18520
IPL	KMT2E/SRPK2	KMT2E/SRPK2:rs1142-T	1.11	1.4e-09	Original	Female	-0.00380833	-0.403222	0.00944476	0.686789	14129	9899
IPL	KMT2E/SRPK2	KMT2E/SRPK2:rs1142-T	1.11	1.4e-09	Original	Male	-0.00927684	-0.926861	0.0100089	0.35401	12114	8621
IPL	LIPC	LIPC:rs2043085-T	1.14943	4.3e-15	Sex-InteractionTerm	All	-0.0182042	-1.34903	0.0134943	0.177336	28086	148144
IPL	COL4A3	COL4A3:rs11884770-C	1.11111	2.9e-08	Original	All	0.00985812	1.32393	0.00744611	0.185533	21007	23654
IPL	COL4A3	COL4A3:rs11884770-C	1.11111	2.9e-08	Original	Female	0.00956627	0.937332	0.0102058	0.348597	11304	12674
IPL	COL4A3	COL4A3:rs11884770-C	1.11111	2.9e-08	Original	Male	0.00966369	0.887882	0.010884	0.374615	9703	10980
IPL	C3 (NRTN/FUT6) b	C3 (NRTN/FUT6) b:rs12019136-G	1.40845	2.4e-15	Original	All	-0.0161176	-0.997595	0.0161565	0.318481	3790	41062
IPL	RAD51B	RAD51B:rs61985136-T	1.11111	1.6e-10	Sex-InteractionTerm	All	0.0157766	1.14394	0.0137915	0.252654	26211	164467
IPL	C3 (NRTN/FUT6) b	C3 (NRTN/FUT6) b:rs12019136-G	1.40845	2.4e-15	Original	Female	-0.0242583	-1.10564	0.0219404	0.268893	2078	21988
IPL	C3 (NRTN/FUT6) b	C3 (NRTN/FUT6) b:rs12019136-G	1.40845	2.4e-15	Original	Male	-0.00656989	-0.27505	0.0238861	0.78328	1712	19074
IPL	APOE(EXOC3L2/MARK4)b	APOE(EXOC3L2/MARK4)b:rs73036519-G	1.0989	3.1e-07	Sex-InteractionTerm	All	-0.0165191	-1.13527	0.0145509	0.25627	22444	196015
IPL	CFH	CFH:rs121913059-T	20.28	8.9e-24	Original	All	-0.0779048	-0.193585	0.402431	0.846501	6	44964
IPL	CFH	CFH:rs121913059-T	20.28	8.9e-24	Original	Male	-0.755324	-1.33334	0.56649	0.182435	3	20839
IPL	CFH	CFH:rs121913059-T	20.28	8.9e-24	Original	Female	0.624139	1.09275	0.571165	0.274516	3	24125
IPL	ARHGAP21	ARHGAP21:rs12357257-A	1.11	4.4e-08	Original	Female	-0.00839841	-0.759813	0.0110533	0.447374	9238	14806
IPL	ARHGAP21	ARHGAP21:rs12357257-A	1.11	4.4e-08	Original	All	-0.0018249	-0.227589	0.00801839	0.819967	17248	27571
IPL	ARHGAP21	ARHGAP21:rs12357257-A	1.11	4.4e-08	Original	Male	0.00478364	0.410842	0.0116435	0.681193	8010	12765
IPL	SYN3/TIMP3	SYN3/TIMP3:rs5754227-T	1.2987	1.1e-24	Sex-InteractionTerm	All	-0.0192474	-0.982796	0.0195844	0.325713	10819	299426
IPL	C3	C3:rs147859257-G	2.86	3.1e-28	Sex-InteractionTerm	All	0.0881896	0.967138	0.0911862	0.33348	471	402152
IPL	TNFRSF10A	TNFRSF10A:rs13278062-T	1.11111	4.5e-11	Original	All	0.0128138	1.94152	0.00659989	0.0522015	33317	11655
IPL	TNFRSF10A	TNFRSF10A:rs13278062-T	1.11111	4.5e-11	Original	Male	0.0137615	1.41975	0.00969291	0.155695	15550	5292
IPL	TNFRSF10A	TNFRSF10A:rs13278062-T	1.11111	4.5e-11	Original	Female	0.0114499	1.27083	0.00900979	0.203802	17767	6363
IPL	COL8A1	COL8A1:rs140647181-C	1.59	1.4e-11	Original	Male	0.012878	0.321832	0.0400147	0.747584	612	19990
IPL	COL8A1	COL8A1:rs140647181-C	1.59	1.4e-11	Original	Female	0.0404844	1.08648	0.0372621	0.277279	712	23141
IPL	CFH	CFH:rs570618-T	2.38	0	Sex-InteractionTerm	All	-0.0128826	-0.952327	0.0135275	0.340936	27840	159591
IPL	COL8A1	COL8A1:rs140647181-C	1.59	1.4e-11	Original	All	0.0254453	0.933051	0.027271	0.350799	1324	43131
IPL	APOE	APOE:rs429358-T	1.42857	2.4e-42	Sex-InteractionTerm	All	0.0171922	0.937056	0.018347	0.348735	12646	290428
IPL	CFI	CFI:rs141853578-T	3.64	6.3e-10	Original	Female	-0.202846	-1.27944	0.158542	0.200753	39	24061
IPL	CFI	CFI:rs141853578-T	3.64	6.3e-10	Original	Male	-0.0927933	-0.63347	0.146484	0.526434	45	20759
IPL	CFI	CFI:rs141853578-T	3.64	6.3e-10	Original	All	-0.140315	-1.30317	0.107672	0.192523	84	44820
IPL	SLC16A8	SLC16A8:rs8135665-T	1.14	5.5e-11	Sex-InteractionTerm	All	0.013869	0.839115	0.0165281	0.401409	16175	253505
IPL	C3	C3:rs147859257-G	2.86	3.1e-28	Original	All	-0.0645704	-1.41833	0.0455257	0.156102	471	44501
IPL	C3	C3:rs147859257-G	2.86	3.1e-28	Original	Male	-0.0211217	-0.319645	0.0660786	0.749241	223	20619
IPL	C3	C3:rs147859257-G	2.86	3.1e-28	Original	Female	-0.107799	-1.71684	0.0627891	0.0860212	248	23882
IPL	CFH	CFH:rs148553336-T	3.44828	8.6e-26	Original	All	0.00201407	0.0581955	0.0346087	0.953593	824	44091
IPL	CFH	CFH:rs148553336-T	3.44828	8.6e-26	Original	Female	-0.0173724	-0.362446	0.0479309	0.717022	431	23667
IPL	CFH	CFH:rs148553336-T	3.44828	8.6e-26	Original	Male	0.0205003	0.409954	0.0500062	0.681844	393	20424
IPL	ARMS2/HTRA1	ARMS2/HTRA1:rs3750846-C	2.81	0	Sex-InteractionTerm	All	0.0134438	0.837402	0.0160541	0.402371	17236	247042
IPL	TGFBR1	TGFBR1:rs1626340-G	1.13636	3.8e-10	Original	All	0.00905672	1.12481	0.00805178	0.260676	17101	27639
IPL	TGFBR1	TGFBR1:rs1626340-G	1.13636	3.8e-10	Original	Female	0.0110947	1.00426	0.0110476	0.315262	9117	14876
IPL	ACAD10	ACAD10:rs61941274-A	1.51	1.1e-09	Sex-InteractionTerm	All	0.0363489	0.836785	0.0434388	0.402718	2115	387751
IPL	TGFBR1	TGFBR1:rs1626340-G	1.13636	3.8e-10	Original	Male	0.00657295	0.559056	0.0117572	0.57613	7984	12763
IPL	CETP	CETP:rs17231506-T	1.16	2.2e-18	Original	All	-0.00136793	-0.19435	0.00703851	0.845903	24262	20652
IPL	LIPC	LIPC:rs2070895-G	1.14943	2.4e-11	Sex-InteractionTerm	All	0.0127974	0.798026	0.0160363	0.42486	17390	241840
IPL	CETP	CETP:rs17231506-T	1.16	2.2e-18	Original	Female	0.00144505	0.149912	0.00963931	0.880835	12983	11124
IPL	CETP	CETP:rs17231506-T	1.16	2.2e-18	Original	Male	-0.00444282	-0.431407	0.0102984	0.666177	11279	9528
IPL	C20orf85	C20orf85:rs201459901-T	1.31579	3.1e-16	Sex-InteractionTerm	All	-0.0221491	-0.782286	0.0283133	0.434051	5054	359171
IPL	C2/CFB/SKIV2L	C2/CFB/SKIV2L:rs181705462-T	1.55	3.1e-10	Original	All	0.0339719	1.04904	0.0323838	0.294165	920	44040
IPL	C2/CFB/SKIV2L	C2/CFB/SKIV2L:rs181705462-T	1.55	3.1e-10	Original	Male	0.0531723	1.12647	0.0472025	0.259978	424	20411
IPL	C2/CFB/SKIV2L	C2/CFB/SKIV2L:rs181705462-T	1.55	3.1e-10	Original	Female	0.0164318	0.369049	0.0445247	0.712095	496	23629
IPL	CFH	CFH:rs187328863-T	2.27	1.1e-68	Original	Male	-0.00629128	-0.192996	0.032598	0.846964	914	19576
IPL	CFH	CFH:rs187328863-T	2.27	1.1e-68	Original	Female	-0.0266791	-0.863042	0.0309129	0.388123	1034	22707
IPL	CFH	CFH:rs187328863-T	2.27	1.1e-68	Original	All	-0.0170288	-0.758996	0.022436	0.447859	1948	42283
IPL	ARHGAP21	ARHGAP21:rs12357257-A	1.11	4.4e-08	Sex-InteractionTerm	All	0.0121524	0.757276	0.0160475	0.448889	17248	251764
IPL	CFH	CFH:rs191281603-G	1.07	0.68	Original	Male	-0.071517	-1.03105	0.0693635	0.302531	202	20531
IPL	CFH	CFH:rs191281603-G	1.07	0.68	Original	Female	-0.0167756	-0.24807	0.0676242	0.804082	216	23776
IPL	C9	C9:rs62358361-T	1.8	1.3e-14	Sex-InteractionTerm	All	0.0461881	0.705825	0.0654384	0.480301	912	398350
IPL	CFH	CFH:rs191281603-G	1.07	0.68	Original	All	-0.0429638	-0.887021	0.048436	0.375073	418	44307
IPL	RDH5/CD63	RDH5/CD63:rs3138141-A	1.16	4.3e-09	Sex-InteractionTerm	All	-0.0101919	-0.680792	0.0149706	0.496007	19131	237104
IPL	C20orf85	C20orf85:rs201459901-T	1.31579	3.1e-16	Original	All	0.0373595	2.64353	0.0141324	0.0082075	5054	39750
IPL	C20orf85	C20orf85:rs201459901-T	1.31579	3.1e-16	Original	Female	0.0484571	2.50989	0.0193065	0.0120835	2712	21322
IPL	C20orf85	C20orf85:rs201459901-T	1.31579	3.1e-16	Original	Male	0.0257068	1.23936	0.020742	0.215226	2342	18428
IPL	RAD51B	RAD51B:rs2842339-G	1.14	1.4e-06	Sex-InteractionTerm	All	0.0145078	0.626708	0.0231492	0.530854	7666	329004
IPL	LIPC	LIPC:rs2043085-T	1.14943	4.3e-15	Original	All	-0.00263272	-0.391076	0.00673199	0.695743	28086	16886
IPL	LIPC	LIPC:rs2043085-T	1.14943	4.3e-15	Original	Female	0.00569593	0.618698	0.00920632	0.536121	15033	9097
IPL	LIPC	LIPC:rs2043085-T	1.14943	4.3e-15	Original	Male	-0.0124568	-1.26269	0.00986535	0.206716	13053	7789
IPL	ADAMTS9-AS2	ADAMTS9-AS2:rs62247658-C	1.14	1.8e-14	Sex-InteractionTerm	All	0.00810205	0.606137	0.0133667	0.544427	29455	132527
IPL	LIPC	LIPC:rs2070895-G	1.14943	2.4e-11	Original	All	-0.00363747	-0.454745	0.00799894	0.649295	17390	27451
IPL	LIPC	LIPC:rs2070895-G	1.14943	2.4e-11	Original	Female	-0.00945797	-0.862123	0.0109705	0.388628	9368	14688
IPL	LIPC	LIPC:rs2070895-G	1.14943	2.4e-11	Original	Male	0.00362849	0.310449	0.0116879	0.756222	8022	12763
IPL	COL8A1	COL8A1:rs140647181-C	1.59	1.4e-11	Sex-InteractionTerm	All	-0.0311331	-0.569153	0.0547008	0.569255	1324	389172
IPL	C3	C3:rs2230199-G	1.43	3.8e-69	Original	All	-0.00221618	-0.268576	0.00825158	0.788257	16176	27137
IPL	C3	C3:rs2230199-G	1.43	3.8e-69	Original	Female	0.00922533	0.817469	0.0112852	0.413669	8623	14625
IPL	C3	C3:rs2230199-G	1.43	3.8e-69	Original	Male	-0.0153624	-1.27038	0.0120928	0.203965	7553	12512
IPL	ABCA1	ABCA1:rs2740488-A	1.11111	1.2e-08	Original	Female	0.00555337	0.542004	0.010246	0.587821	11067	12943
IPL	CFH	CFH:rs191281603-G	1.07	0.68	Sex-InteractionTerm	All	-0.0545534	-0.562821	0.0969286	0.57356	418	400552
IPL	ABCA1	ABCA1:rs2740488-A	1.11111	1.2e-08	Original	All	-0.00730928	-0.979729	0.00746052	0.327225	20614	24123
IPL	ABCA1	ABCA1:rs2740488-A	1.11111	1.2e-08	Original	Male	-0.0210694	-1.93661	0.0108795	0.0528061	9547	11180
IPL	C2/CFB/SKIV2L	C2/CFB/SKIV2L:rs181705462-T	1.55	3.1e-10	Sex-InteractionTerm	All	0.0356196	0.54987	0.0647782	0.582411	920	397305
IPL	RAD51B	RAD51B:rs2842339-G	1.14	1.4e-06	Original	Male	0.00833389	0.490994	0.0169735	0.623436	3547	16896
IPL	RAD51B	RAD51B:rs2842339-G	1.14	1.4e-06	Original	All	0.00109929	0.0952267	0.0115439	0.924135	7666	36461
IPL	RAD51B	RAD51B:rs2842339-G	1.14	1.4e-06	Original	Female	-0.00589419	-0.374388	0.0157435	0.708119	4119	19565
IPL	CFH	CFH:rs10922109-C	2.63158	0	Sex-InteractionTerm	All	-0.00730415	-0.545104	0.0133996	0.585685	29066	141201
IPL	RDH5/CD63	RDH5/CD63:rs3138141-A	1.16	4.3e-09	Original	Male	0.0231496	2.12123	0.0109133	0.0339145	8973	11869
IPL	RDH5/CD63	RDH5/CD63:rs3138141-A	1.16	4.3e-09	Original	All	0.0290149	3.88429	0.0074698	0.000102774	19131	25841
IPL	RDH5/CD63	RDH5/CD63:rs3138141-A	1.16	4.3e-09	Original	Female	0.0339845	3.31777	0.0102432	0.000908743	10158	13972
IPL	CFH	CFH:rs35292876-T	2.42	8.2e-37	Original	All	-0.0823435	-2.01149	0.0409365	0.0442793	576	44115
IPL	CFH	CFH:rs35292876-T	2.42	8.2e-37	Original	Female	-0.0680043	-1.19018	0.0571377	0.233986	295	23701
IPL	CFH	CFH:rs35292876-T	2.42	8.2e-37	Original	Male	-0.0983451	-1.6771	0.0586401	0.0935384	281	20414
IPL	CFI	CFI:rs141853578-T	3.64	6.3e-10	Sex-InteractionTerm	All	0.113718	0.526827	0.215855	0.598316	84	404718
IPL	ARMS2/HTRA1	ARMS2/HTRA1:rs3750846-C	2.81	0	Original	Male	-0.0114868	-0.982151	0.0116955	0.326037	7960	12852
IPL	ARMS2/HTRA1	ARMS2/HTRA1:rs3750846-C	2.81	0	Original	Female	-0.0256244	-2.33131	0.0109914	0.0197454	9276	14820
IPL	C3 (NRTN/FUT6) b	C3 (NRTN/FUT6) b:rs12019136-G	1.40845	2.4e-15	Sex-InteractionTerm	All	0.0169736	0.523302	0.0324355	0.600766	3790	365705
IPL	ARMS2/HTRA1	ARMS2/HTRA1:rs3750846-C	2.81	0	Original	All	-0.0188744	-2.35629	0.00801021	0.0184628	17236	27672
IPL	APOE	APOE:rs429358-T	1.42857	2.4e-42	Original	Female	-0.0175036	-1.40035	0.0124995	0.161422	6821	17309
IPL	APOE	APOE:rs429358-T	1.42857	2.4e-42	Original	All	-0.00936471	-1.02285	0.00915553	0.306385	12646	32326
IPL	APOE	APOE:rs429358-T	1.42857	2.4e-42	Original	Male	2.73828e-05	0.00203675	0.0134444	0.998375	5825	15017
IPL	CFI	CFI:rs10033900-T	1.15	5.4e-17	Sex-InteractionTerm	All	-0.00674696	-0.512215	0.0131721	0.608503	32656	108399
IPL	B3GALTL	B3GALTL:rs9564692-C	1.1236	3.3e-10	Sex-InteractionTerm	All	0.00740586	0.505943	0.0146377	0.612899	21979	196441
IPL	COL8A1	COL8A1:rs55975637-A	1.15	1.3e-08	Original	All	0.0100078	0.960699	0.0104173	0.336709	9467	34688
IPL	COL8A1	COL8A1:rs55975637-A	1.15	1.3e-08	Original	Female	0.00621913	0.437276	0.0142224	0.661915	5064	18631
IPL	COL8A1	COL8A1:rs55975637-A	1.15	1.3e-08	Original	Male	0.0139541	0.912277	0.0152959	0.361633	4403	16057
IPL	CFH	CFH:rs570618-T	2.38	0	Original	Male	-0.00894274	-0.907791	0.0098511	0.363999	12802	8028
IPL	CFH	CFH:rs148553336-T	3.44828	8.6e-26	Sex-InteractionTerm	All	0.0348957	0.50358	0.0692953	0.614559	824	398059
IPL	CFH	CFH:rs570618-T	2.38	0	Original	All	-0.0023463	-0.347625	0.00674953	0.728124	27840	17104
IPL	CFH	CFH:rs570618-T	2.38	0	Original	Female	0.00375925	0.405799	0.00926382	0.684894	15038	9076
IPL	SYN3/TIMP3	SYN3/TIMP3:rs5754227-T	1.2987	1.1e-24	Original	Male	-0.0170694	-1.19293	0.0143087	0.232909	4998	15748
IPL	SYN3/TIMP3	SYN3/TIMP3:rs5754227-T	1.2987	1.1e-24	Original	Female	0.00239814	0.179134	0.0133874	0.857834	5821	18204
IPL	SYN3/TIMP3	SYN3/TIMP3:rs5754227-T	1.2987	1.1e-24	Original	All	-0.00598437	-0.612189	0.00977536	0.540416	10819	33952
IPL	CNN2	CNN2:rs67538026-C	1.11111	2.6e-08	Sex-InteractionTerm	All	-0.00687506	-0.497467	0.0138201	0.618863	29145	113843
IPL	CETP	CETP:rs5817082-C	1.19048	3.6e-19	Original	All	0.0139034	1.86782	0.00744363	0.0617937	20666	24062
IPL	CETP	CETP:rs5817082-C	1.19048	3.6e-19	Original	Female	0.0108923	1.06873	0.0101917	0.2852	11151	12856
IPL	CFH	CFH:rs187328863-T	2.27	1.1e-68	Sex-InteractionTerm	All	0.0194496	0.432682	0.0449512	0.665248	1948	383456
IPL	CETP	CETP:rs5817082-C	1.19048	3.6e-19	Original	Male	0.0165728	1.52095	0.0108964	0.128288	9515	11206
IPL	KMT2E/SRPK2	KMT2E/SRPK2:rs1142-T	1.11	1.4e-09	Sex-InteractionTerm	All	-0.00570379	-0.414333	0.0137662	0.678632	26243	168362
IPL	CFH (CFHR3/CFHR1)b	CFH (CFHR3/CFHR1)b:rs61818925-G	1.66667	6e-165	Original	All	-0.00452233	-0.578189	0.00782153	0.563141	21085	11585
IPL	CFH (CFHR3/CFHR1)b	CFH (CFHR3/CFHR1)b:rs61818925-G	1.66667	6e-165	Original	Male	-0.00577257	-0.50611	0.0114057	0.612787	9824	5320
IPL	CFH (CFHR3/CFHR1)b	CFH (CFHR3/CFHR1)b:rs61818925-G	1.66667	6e-165	Original	Female	-0.00299833	-0.279082	0.0107436	0.780186	11261	6265
IPL	ACAD10	ACAD10:rs61941274-A	1.51	1.1e-09	Original	Male	0.00841234	0.26672	0.0315399	0.789687	985	19837
IPL	ACAD10	ACAD10:rs61941274-A	1.51	1.1e-09	Original	Female	-0.027677	-0.926539	0.0298714	0.354175	1130	22987
IPL	PILRB/PILRA	PILRB/PILRA:rs7803454-T	1.13	4.8e-09	Sex-InteractionTerm	All	-0.00692583	-0.413667	0.0167425	0.67912	15827	267975
IPL	ACAD10	ACAD10:rs61941274-A	1.51	1.1e-09	Original	All	-0.0108338	-0.499467	0.0216907	0.617453	2115	42824
IPL	CFH	CFH:rs35292876-T	2.42	8.2e-37	Sex-InteractionTerm	All	-0.0323101	-0.394517	0.0818979	0.693201	576	398131
IPL	RAD51B	RAD51B:rs61985136-T	1.11111	1.6e-10	Original	All	0.0295047	4.27639	0.00689944	1.90345e-05	26211	18401
IPL	RAD51B	RAD51B:rs61985136-T	1.11111	1.6e-10	Original	Male	0.0376509	3.72714	0.0101018	0.000194184	12162	8516
IPL	RAD51B	RAD51B:rs61985136-T	1.11111	1.6e-10	Original	Female	0.0223431	2.36562	0.00944493	0.0180077	14049	9885
IPL	NPLOC4/TSPAN10	NPLOC4/TSPAN10:rs6565597-T	1.13	1.5e-11	Sex-InteractionTerm	All	0.00533846	0.377886	0.0141271	0.705517	24571	169309
IPL	ADAMTS9-AS2	ADAMTS9-AS2:rs62247658-C	1.14	1.8e-14	Original	All	0.0265264	3.95876	0.00670068	7.54558e-05	29455	15283
IPL	ADAMTS9-AS2	ADAMTS9-AS2:rs62247658-C	1.14	1.8e-14	Original	Male	0.0308844	3.14859	0.00980895	0.00164293	13680	7060
IPL	ADAMTS9-AS2	ADAMTS9-AS2:rs62247658-C	1.14	1.8e-14	Original	Female	0.0225729	2.4608	0.00917298	0.0138696	15775	8223
IPL	C9	C9:rs62358361-T	1.8	1.3e-14	Original	Male	0.0528653	1.113	0.0474979	0.26572	436	20400
IPL	C9	C9:rs62358361-T	1.8	1.3e-14	Original	Female	0.00871238	0.19378	0.0449602	0.84635	476	23644
IPL	C9	C9:rs62358361-T	1.8	1.3e-14	Original	All	0.0288264	0.88273	0.032656	0.377387	912	44044
IPL	COL8A1	COL8A1:rs55975637-A	1.15	1.3e-08	Sex-InteractionTerm	All	0.00781825	0.374419	0.020881	0.708094	9467	315722
IPL	NPLOC4/TSPAN10	NPLOC4/TSPAN10:rs6565597-T	1.13	1.5e-11	Original	Male	-0.0764938	-7.39607	0.0103425	1.45837e-13	11360	8545
IPL	NPLOC4/TSPAN10	NPLOC4/TSPAN10:rs6565597-T	1.13	1.5e-11	Original	Female	-0.0831777	-8.64361	0.00962302	5.79495e-18	13211	9838
IPL	CETP	CETP:rs5817082-C	1.19048	3.6e-19	Sex-InteractionTerm	All	0.0055467	0.371658	0.0149242	0.710149	20666	214652
IPL	NPLOC4/TSPAN10	NPLOC4/TSPAN10:rs6565597-T	1.13	1.5e-11	Original	All	-0.0797019	-11.3123	0.00704558	1.25579e-29	24571	18383
IPL	CNN2	CNN2:rs67538026-C	1.11111	2.6e-08	Original	Male	-0.0156466	-1.5524	0.010079	0.120583	13532	5621
IPL	CNN2	CNN2:rs67538026-C	1.11111	2.6e-08	Original	Female	-0.00838144	-0.886935	0.00944989	0.375123	15613	6554
IPL	CETP	CETP:rs17231506-T	1.16	2.2e-18	Sex-InteractionTerm	All	-0.00521453	-0.369531	0.0141112	0.711734	24262	188658
IPL	CNN2	CNN2:rs67538026-C	1.11111	2.6e-08	Original	All	-0.0117638	-1.70637	0.00689406	0.087946	29145	12175
IPL	CTRB2/CTRB1	CTRB2/CTRB1:rs72802342-C	1.26582	5e-12	Original	All	0.00229582	0.180141	0.0127446	0.857042	6184	37985
IPL	CTRB2/CTRB1	CTRB2/CTRB1:rs72802342-C	1.26582	5e-12	Original	Female	0.0222677	1.28396	0.0173431	0.199169	3381	20318
IPL	CTRB2/CTRB1	CTRB2/CTRB1:rs72802342-C	1.26582	5e-12	Original	Male	-0.0204671	-1.08914	0.018792	0.276104	2803	17667
IPL	VEGFA	VEGFA:rs943080-T	1.13636	1.1e-14	Sex-InteractionTerm	All	-0.00430736	-0.325785	0.0132215	0.744589	33738	106506
IPL	APOE(EXOC3L2/MARK4)b	APOE(EXOC3L2/MARK4)b:rs73036519-G	1.0989	3.1e-07	Original	All	0.00414491	0.570725	0.00726253	0.568189	22444	21740
IPL	MIR6130/RORB	MIR6130/RORB:rs10781182-T	1.11	2.6e-09	Sex-InteractionTerm	All	-0.00458113	-0.321996	0.0142273	0.747457	23495	186783
IPL	APOE(EXOC3L2/MARK4)b	APOE(EXOC3L2/MARK4)b:rs73036519-G	1.0989	3.1e-07	Original	Female	0.0121476	1.2157	0.00999229	0.224113	12015	11701
IPL	APOE(EXOC3L2/MARK4)b	APOE(EXOC3L2/MARK4)b:rs73036519-G	1.0989	3.1e-07	Original	Male	-0.00456706	-0.432088	0.0105697	0.665682	10429	10039
IPL	TGFBR1	TGFBR1:rs1626340-G	1.13636	3.8e-10	Sex-InteractionTerm	All	-0.0041377	-0.256362	0.0161401	0.797673	17101	246943
IPL	PILRB/PILRA	PILRB/PILRA:rs7803454-T	1.13	4.8e-09	Original	All	0.00881462	1.0547	0.0083575	0.29157	15827	29109
IPL	PILRB/PILRA	PILRB/PILRA:rs7803454-T	1.13	4.8e-09	Original	Male	0.00542754	0.447409	0.012131	0.654584	7451	13376
IPL	PILRB/PILRA	PILRB/PILRA:rs7803454-T	1.13	4.8e-09	Original	Female	0.0123737	1.07362	0.0115252	0.283002	8376	15733
IPL	SLC16A8	SLC16A8:rs8135665-T	1.14	5.5e-11	Original	Female	-0.00254143	-0.224126	0.0113393	0.822661	8622	15254
IPL	SLC16A8	SLC16A8:rs8135665-T	1.14	5.5e-11	Original	All	0.00443489	0.537697	0.00824793	0.590789	16175	28341
IPL	TNFRSF10A	TNFRSF10A:rs13278062-T	1.11111	4.5e-11	Sex-InteractionTerm	All	0.00221157	0.167167	0.0132297	0.867239	33317	102927
IPL	SLC16A8	SLC16A8:rs8135665-T	1.14	5.5e-11	Original	Male	0.011344	0.944219	0.0120142	0.345069	7553	13087
IPL	VEGFA	VEGFA:rs943080-T	1.13636	1.1e-14	Original	Male	-0.00770507	-0.798371	0.00965099	0.424664	15576	5182
IPL	CFH (CFHR3/CFHR1)b	CFH (CFHR3/CFHR1)b:rs61818925-G	1.66667	6e-165	Sex-InteractionTerm	All	-0.00219801	-0.140276	0.0156692	0.888443	21085	105245
IPL	VEGFA	VEGFA:rs943080-T	1.13636	1.1e-14	Original	Female	-0.0031489	-0.348108	0.00904574	0.727762	18162	5849
IPL	VEGFA	VEGFA:rs943080-T	1.13636	1.1e-14	Original	All	-0.00551558	-0.835625	0.00660054	0.40337	33738	11031
IPL	B3GALTL	B3GALTL:rs9564692-C	1.1236	3.3e-10	Original	Female	-0.00455239	-0.453118	0.0100468	0.650468	11752	12043
IPL	B3GALTL	B3GALTL:rs9564692-C	1.1236	3.3e-10	Original	Male	0.00246186	0.230746	0.0106691	0.817514	10227	10285
IPL	COL4A3	COL4A3:rs11884770-C	1.11111	2.9e-08	Sex-InteractionTerm	All	0.000425547	0.028522	0.01492	0.977246	21007	211715
IPL	B3GALTL	B3GALTL:rs9564692-C	1.1236	3.3e-10	Original	All	-0.00118463	-0.161933	0.00731553	0.871359	21979	22328
INL	ADAMTS9-AS2	ADAMTS9-AS2:rs62247658-C	1.14	1.8e-14	Sex-InteractionTerm	All	0.026001	1.93227	0.0134561	0.0533319	29455	132527
INL	CFI	CFI:rs10033900-T	1.15	5.4e-17	Original	Male	-0.00455335	-0.4673	0.00974395	0.64029	15173	5669
INL	CFI	CFI:rs10033900-T	1.15	5.4e-17	Original	All	-0.00221708	-0.335093	0.00661633	0.737557	32656	12316
INL	CFI	CFI:rs10033900-T	1.15	5.4e-17	Original	Female	0.000405805	0.0447373	0.00907083	0.964317	17483	6647
INL	MIR6130/RORB	MIR6130/RORB:rs10781182-T	1.11	2.6e-09	Original	Male	0.0192829	1.83948	0.0104828	0.0658589	10968	9836
INL	CFH	CFH:rs121913059-T	20.28	8.9e-24	Sex-InteractionTerm	All	-1.43447	-1.7707	0.810115	0.0766179	6	405873
INL	MIR6130/RORB	MIR6130/RORB:rs10781182-T	1.11	2.6e-09	Original	Female	0.0235542	2.39537	0.00983324	0.0166113	12527	11563
INL	MIR6130/RORB	MIR6130/RORB:rs10781182-T	1.11	2.6e-09	Original	All	0.021202	2.96659	0.00714694	0.00301284	23495	21399
INL	APOE	APOE:rs429358-T	1.42857	2.4e-42	Sex-InteractionTerm	All	0.0273743	1.48262	0.0184635	0.138182	12646	290428
INL	CFH	CFH:rs10922109-C	2.63158	0	Original	Female	-0.0171439	-1.84994	0.00926727	0.0643342	15564	8543
INL	CFH	CFH:rs10922109-C	2.63158	0	Original	Male	-0.0220428	-2.23156	0.00987772	0.0256544	13502	7323
INL	CFH	CFH:rs10922109-C	2.63158	0	Original	All	-0.0193312	-2.87025	0.00673504	0.00410341	29066	15866
INL	APOE(EXOC3L2/MARK4)b	APOE(EXOC3L2/MARK4)b:rs73036519-G	1.0989	3.1e-07	Sex-InteractionTerm	All	-0.0204472	-1.39605	0.0146465	0.162707	22444	196015
INL	TMEM97/VTN	TMEM97/VTN:rs11080055-C	1.0989	1e-08	Original	All	-0.00308722	-0.466602	0.00661638	0.640787	33136	11836
INL	TMEM97/VTN	TMEM97/VTN:rs11080055-C	1.0989	1e-08	Original	Female	-0.0079074	-0.870619	0.0090825	0.383971	17808	6322
INL	TMEM97/VTN	TMEM97/VTN:rs11080055-C	1.0989	1e-08	Original	Male	0.00201506	0.207075	0.00973103	0.835953	15328	5514
INL	ABCA1	ABCA1:rs2740488-A	1.11111	1.2e-08	Sex-InteractionTerm	All	-0.0189738	-1.26139	0.015042	0.207177	20614	215095
INL	PRLR/SPEF2	PRLR/SPEF2:rs114092250-G	1.42857	2.1e-08	Original	All	0.0532346	2.55953	0.0207986	0.0104847	2313	42040
INL	PRLR/SPEF2	PRLR/SPEF2:rs114092250-G	1.42857	2.1e-08	Original	Male	0.0447928	1.48428	0.0301781	0.13775	1105	19458
INL	PRLR/SPEF2	PRLR/SPEF2:rs114092250-G	1.42857	2.1e-08	Original	Female	0.0613571	2.12377	0.0288907	0.0336997	1208	22582
INL	KMT2E/SRPK2	KMT2E/SRPK2:rs1142-T	1.11	1.4e-09	Original	All	-0.00455492	-0.658715	0.00691486	0.510082	26243	18520
INL	ARMS2/HTRA1	ARMS2/HTRA1:rs3750846-C	2.81	0	Sex-InteractionTerm	All	0.0196461	1.21587	0.0161581	0.224042	17236	247042
INL	KMT2E/SRPK2	KMT2E/SRPK2:rs1142-T	1.11	1.4e-09	Original	Female	-0.00227314	-0.23862	0.00952619	0.811402	14129	9899
INL	KMT2E/SRPK2	KMT2E/SRPK2:rs1142-T	1.11	1.4e-09	Original	Male	-0.00689469	-0.680804	0.0101273	0.496003	12114	8621
INL	COL4A3	COL4A3:rs11884770-C	1.11111	2.9e-08	Original	Male	0.0168374	1.52993	0.0110053	0.12605	9703	10980
INL	COL4A3	COL4A3:rs11884770-C	1.11111	2.9e-08	Original	Female	0.0250127	2.42937	0.010296	0.0151324	11304	12674
INL	COL4A3	COL4A3:rs11884770-C	1.11111	2.9e-08	Original	All	0.0213222	2.84565	0.00749291	0.00443407	21007	23654
INL	COL8A1	COL8A1:rs55975637-A	1.15	1.3e-08	Sex-InteractionTerm	All	0.0243396	1.15851	0.0210095	0.246663	9467	315722
INL	C3 (NRTN/FUT6) b	C3 (NRTN/FUT6) b:rs12019136-G	1.40845	2.4e-15	Original	Female	-0.0319416	-1.44339	0.0221296	0.148924	2078	21988
INL	C3 (NRTN/FUT6) b	C3 (NRTN/FUT6) b:rs12019136-G	1.40845	2.4e-15	Original	All	-0.026405	-1.62368	0.0162624	0.10445	3790	41062
INL	RAD51B	RAD51B:rs61985136-T	1.11111	1.6e-10	Sex-InteractionTerm	All	0.0144645	1.04187	0.0138831	0.297476	26211	164467
INL	C3 (NRTN/FUT6) b	C3 (NRTN/FUT6) b:rs12019136-G	1.40845	2.4e-15	Original	Male	-0.0205725	-0.851125	0.024171	0.39471	1712	19074
INL	CFH	CFH:rs121913059-T	20.28	8.9e-24	Original	Male	-0.565894	-0.987192	0.573236	0.32356	3	20839
INL	CFH	CFH:rs121913059-T	20.28	8.9e-24	Original	All	0.130363	0.321816	0.405084	0.747593	6	44964
INL	CFH	CFH:rs121913059-T	20.28	8.9e-24	Original	Female	0.864662	1.50082	0.576128	0.133416	3	24125
INL	TNFRSF10A	TNFRSF10A:rs13278062-T	1.11111	4.5e-11	Sex-InteractionTerm	All	0.0124693	0.936355	0.0133169	0.349096	33317	102927
INL	ARHGAP21	ARHGAP21:rs12357257-A	1.11	4.4e-08	Original	Male	0.018291	1.55228	0.0117833	0.12061	8010	12765
INL	C2/CFB/SKIV2L	C2/CFB/SKIV2L:rs181705462-T	1.55	3.1e-10	Sex-InteractionTerm	All	-0.0598902	-0.918454	0.0652076	0.358386	920	397305
INL	ARHGAP21	ARHGAP21:rs12357257-A	1.11	4.4e-08	Original	All	0.01537	1.90445	0.00807057	0.0568582	17248	27571
INL	ARHGAP21	ARHGAP21:rs12357257-A	1.11	4.4e-08	Original	Female	0.0121006	1.08555	0.0111469	0.277688	9238	14806
INL	TNFRSF10A	TNFRSF10A:rs13278062-T	1.11111	4.5e-11	Original	Male	0.0206216	2.10262	0.00980759	0.0355112	15550	5292
INL	TNFRSF10A	TNFRSF10A:rs13278062-T	1.11111	4.5e-11	Original	Female	0.00761023	0.837324	0.00908874	0.402419	17767	6363
INL	TNFRSF10A	TNFRSF10A:rs13278062-T	1.11111	4.5e-11	Original	All	0.0139855	2.10515	0.00664345	0.0352836	33317	11655
INL	CFH (CFHR3/CFHR1)b	CFH (CFHR3/CFHR1)b:rs61818925-G	1.66667	6e-165	Sex-InteractionTerm	All	0.0144517	0.913901	0.0158132	0.360775	21085	105245
INL	COL8A1	COL8A1:rs140647181-C	1.59	1.4e-11	Original	Male	0.00160792	0.0396944	0.0405076	0.968337	612	19990
INL	COL8A1	COL8A1:rs140647181-C	1.59	1.4e-11	Original	Female	-0.00637604	-0.169628	0.0375883	0.865304	712	23141
INL	COL8A1	COL8A1:rs140647181-C	1.59	1.4e-11	Original	All	-0.00599536	-0.218353	0.0274571	0.827155	1324	43131
INL	VEGFA	VEGFA:rs943080-T	1.13636	1.1e-14	Sex-InteractionTerm	All	0.0115942	0.871155	0.013309	0.383674	33738	106506
INL	C20orf85	C20orf85:rs201459901-T	1.31579	3.1e-16	Sex-InteractionTerm	All	-0.0229097	-0.803704	0.0285051	0.421572	5054	359171
INL	CFI	CFI:rs141853578-T	3.64	6.3e-10	Original	Male	-0.369392	-2.49274	0.148187	0.0126837	45	20759
INL	CFI	CFI:rs141853578-T	3.64	6.3e-10	Original	All	-0.32953	-3.0408	0.108369	0.00236084	84	44820
INL	CFI	CFI:rs141853578-T	3.64	6.3e-10	Original	Female	-0.28985	-1.8124	0.159926	0.0699375	39	24061
INL	NPLOC4/TSPAN10	NPLOC4/TSPAN10:rs6565597-T	1.13	1.5e-11	Sex-InteractionTerm	All	-0.0108444	-0.762268	0.0142265	0.445904	24571	169309
INL	C3	C3:rs147859257-G	2.86	3.1e-28	Original	All	-0.0690887	-1.50762	0.0458264	0.13166	471	44501
INL	C3	C3:rs147859257-G	2.86	3.1e-28	Original	Female	-0.105173	-1.6605	0.0633383	0.0968276	248	23882
INL	C3	C3:rs147859257-G	2.86	3.1e-28	Original	Male	-0.0373038	-0.557906	0.0668639	0.576915	223	20619
INL	CFH	CFH:rs148553336-T	3.44828	8.6e-26	Original	Male	0.00284658	0.056264	0.0505934	0.955132	393	20424
INL	TMEM97/VTN	TMEM97/VTN:rs11080055-C	1.0989	1e-08	Sex-InteractionTerm	All	0.00978723	0.737948	0.0132628	0.46055	33136	109826
INL	CFH	CFH:rs148553336-T	3.44828	8.6e-26	Original	All	0.0165119	0.474015	0.0348341	0.635491	824	44091
INL	CFH	CFH:rs148553336-T	3.44828	8.6e-26	Original	Female	0.0283555	0.586493	0.0483476	0.55755	431	23667
INL	TGFBR1	TGFBR1:rs1626340-G	1.13636	3.8e-10	Original	Female	0.0104123	0.935091	0.0111351	0.349751	9117	14876
INL	C3	C3:rs147859257-G	2.86	3.1e-28	Sex-InteractionTerm	All	0.0647114	0.705002	0.0917889	0.480812	471	402152
INL	TGFBR1	TGFBR1:rs1626340-G	1.13636	3.8e-10	Original	All	0.00706155	0.87157	0.0081021	0.383448	17101	27639
INL	TGFBR1	TGFBR1:rs1626340-G	1.13636	3.8e-10	Original	Male	0.00312401	0.262554	0.0118985	0.792897	7984	12763
INL	C3	C3:rs2230199-G	1.43	3.8e-69	Sex-InteractionTerm	All	-0.0108767	-0.652899	0.0166591	0.513825	16176	247679
INL	CETP	CETP:rs17231506-T	1.16	2.2e-18	Original	All	-0.00396571	-0.559685	0.00708561	0.575697	24262	20652
INL	CETP	CETP:rs17231506-T	1.16	2.2e-18	Original	Male	-0.00551283	-0.528993	0.0104214	0.596816	11279	9528
INL	CETP	CETP:rs17231506-T	1.16	2.2e-18	Original	Female	-0.00253306	-0.260473	0.00972482	0.794501	12983	11124
INL	ACAD10	ACAD10:rs61941274-A	1.51	1.1e-09	Sex-InteractionTerm	All	0.0278511	0.636963	0.0437248	0.524152	2115	387751
INL	C2/CFB/SKIV2L	C2/CFB/SKIV2L:rs181705462-T	1.55	3.1e-10	Original	All	0.0338625	1.03877	0.0325987	0.298918	920	44040
INL	C2/CFB/SKIV2L	C2/CFB/SKIV2L:rs181705462-T	1.55	3.1e-10	Original	Female	0.0607112	1.35174	0.0449135	0.176472	496	23629
INL	C2/CFB/SKIV2L	C2/CFB/SKIV2L:rs181705462-T	1.55	3.1e-10	Original	Male	0.0053753	0.112533	0.0477665	0.910402	424	20411
INL	CFH	CFH:rs187328863-T	2.27	1.1e-68	Original	All	-0.0244232	-1.08129	0.022587	0.279574	1948	42283
INL	CFH	CFH:rs187328863-T	2.27	1.1e-68	Original	Female	-0.0350055	-1.12283	0.0311761	0.261521	1034	22707
INL	RAD51B	RAD51B:rs2842339-G	1.14	1.4e-06	Sex-InteractionTerm	All	0.013958	0.598408	0.0233252	0.549571	7666	329004
INL	CFH	CFH:rs187328863-T	2.27	1.1e-68	Original	Male	-0.0134328	-0.406984	0.0330058	0.684024	914	19576
INL	CFH	CFH:rs191281603-G	1.07	0.68	Original	Male	0.012366	0.176152	0.0702008	0.860176	202	20531
INL	CFH	CFH:rs191281603-G	1.07	0.68	Original	Female	-0.024347	-0.356874	0.0682228	0.721189	216	23776
INL	CFH	CFH:rs191281603-G	1.07	0.68	Original	All	-0.00505865	-0.103738	0.0487638	0.917378	418	44307
INL	CFH	CFH:rs35292876-T	2.42	8.2e-37	Sex-InteractionTerm	All	-0.0451518	-0.548077	0.0823823	0.583642	576	398131
INL	C20orf85	C20orf85:rs201459901-T	1.31579	3.1e-16	Original	Male	0.0214561	1.02239	0.0209862	0.306609	2342	18428
INL	C20orf85	C20orf85:rs201459901-T	1.31579	3.1e-16	Original	Female	0.0490427	2.51717	0.0194833	0.0118368	2712	21322
INL	C20orf85	C20orf85:rs201459901-T	1.31579	3.1e-16	Original	All	0.0353999	2.48802	0.0142282	0.0128494	5054	39750
INL	CFH	CFH:rs570618-T	2.38	0	Sex-InteractionTerm	All	-0.00706268	-0.518746	0.0136149	0.603941	27840	159591
INL	CTRB2/CTRB1	CTRB2/CTRB1:rs72802342-C	1.26582	5e-12	Sex-InteractionTerm	All	-0.0131904	-0.512109	0.0257569	0.608577	6184	343274
INL	LIPC	LIPC:rs2043085-T	1.14943	4.3e-15	Original	Male	-0.00349625	-0.35022	0.009983	0.726177	13053	7789
INL	LIPC	LIPC:rs2043085-T	1.14943	4.3e-15	Original	All	-0.000682892	-0.100774	0.00677648	0.91973	28086	16886
INL	LIPC	LIPC:rs2043085-T	1.14943	4.3e-15	Original	Female	0.00150973	0.162566	0.00928689	0.870861	15033	9097
INL	SYN3/TIMP3	SYN3/TIMP3:rs5754227-T	1.2987	1.1e-24	Sex-InteractionTerm	All	-0.0100507	-0.509802	0.0197149	0.610192	10819	299426
INL	LIPC	LIPC:rs2070895-G	1.14943	2.4e-11	Original	All	-0.0121634	-1.51061	0.00805197	0.130894	17390	27451
INL	LIPC	LIPC:rs2070895-G	1.14943	2.4e-11	Original	Male	-0.00771074	-0.652014	0.011826	0.514399	8022	12763
INL	LIPC	LIPC:rs2070895-G	1.14943	2.4e-11	Original	Female	-0.0154886	-1.39944	0.0110677	0.161695	9368	14688
INL	C3	C3:rs2230199-G	1.43	3.8e-69	Original	Male	-0.0013999	-0.114259	0.0122521	0.909034	7553	12512
INL	C3	C3:rs2230199-G	1.43	3.8e-69	Original	Female	0.00945184	0.829528	0.0113942	0.406814	8623	14625
INL	C3	C3:rs2230199-G	1.43	3.8e-69	Original	All	0.00433843	0.521764	0.00831492	0.601837	16176	27137
INL	CNN2	CNN2:rs67538026-C	1.11111	2.6e-08	Sex-InteractionTerm	All	-0.00688705	-0.49477	0.0139197	0.620765	29145	113843
INL	RDH5/CD63	RDH5/CD63:rs3138141-A	1.16	4.3e-09	Sex-InteractionTerm	All	-0.00716687	-0.475817	0.0150622	0.634207	19131	237104
INL	ABCA1	ABCA1:rs2740488-A	1.11111	1.2e-08	Original	Male	-0.0112459	-1.02126	0.0110118	0.307144	9547	11180
INL	ABCA1	ABCA1:rs2740488-A	1.11111	1.2e-08	Original	All	-0.00160958	-0.214297	0.00751097	0.830317	20614	24123
INL	ABCA1	ABCA1:rs2740488-A	1.11111	1.2e-08	Original	Female	0.00759611	0.734867	0.0103367	0.462427	11067	12943
INL	TGFBR1	TGFBR1:rs1626340-G	1.13636	3.8e-10	Sex-InteractionTerm	All	-0.00750698	-0.462226	0.0162409	0.643922	17101	246943
INL	RAD51B	RAD51B:rs2842339-G	1.14	1.4e-06	Original	Male	0.00460163	0.267691	0.0171901	0.78894	3547	16896
INL	RAD51B	RAD51B:rs2842339-G	1.14	1.4e-06	Original	Female	-0.0108061	-0.679663	0.0158992	0.496725	4119	19565
INL	RAD51B	RAD51B:rs2842339-G	1.14	1.4e-06	Original	All	-0.00297474	-0.255743	0.0116317	0.79815	7666	36461
INL	RDH5/CD63	RDH5/CD63:rs3138141-A	1.16	4.3e-09	Original	All	0.0575967	7.66371	0.00751551	1.84249e-14	19131	25841
INL	CFI	CFI:rs10033900-T	1.15	5.4e-17	Sex-InteractionTerm	All	-0.00572286	-0.43161	0.0132593	0.666027	32656	108399
INL	RDH5/CD63	RDH5/CD63:rs3138141-A	1.16	4.3e-09	Original	Female	0.062558	6.05756	0.0103273	1.40246e-09	10158	13972
INL	RDH5/CD63	RDH5/CD63:rs3138141-A	1.16	4.3e-09	Original	Male	0.0523706	4.74444	0.0110383	2.10468e-06	8973	11869
INL	CFH	CFH:rs35292876-T	2.42	8.2e-37	Original	Male	-0.0174743	-0.294537	0.0593282	0.768351	281	20414
INL	CFH	CFH:rs35292876-T	2.42	8.2e-37	Original	All	0.00678144	0.164683	0.0411787	0.869194	576	44115
INL	CFH	CFH:rs187328863-T	2.27	1.1e-68	Sex-InteractionTerm	All	0.0194012	0.428721	0.0452537	0.668128	1948	383456
INL	CFH	CFH:rs35292876-T	2.42	8.2e-37	Original	Female	0.028596	0.496703	0.0575717	0.619403	295	23701
INL	ARMS2/HTRA1	ARMS2/HTRA1:rs3750846-C	2.81	0	Original	All	-0.0264786	-3.2843	0.00806218	0.00102313	17236	27672
INL	ARMS2/HTRA1	ARMS2/HTRA1:rs3750846-C	2.81	0	Original	Female	-0.0364409	-3.28695	0.0110866	0.00101424	9276	14820
INL	CFH	CFH:rs148553336-T	3.44828	8.6e-26	Sex-InteractionTerm	All	-0.0291906	-0.418524	0.0697466	0.675566	824	398059
INL	ARMS2/HTRA1	ARMS2/HTRA1:rs3750846-C	2.81	0	Original	Male	-0.0161583	-1.36557	0.0118326	0.17209	7960	12852
INL	APOE	APOE:rs429358-T	1.42857	2.4e-42	Original	Female	-0.0585588	-4.64618	0.0126036	3.39923e-06	6821	17309
INL	APOE	APOE:rs429358-T	1.42857	2.4e-42	Original	All	-0.0441303	-4.78959	0.00921378	1.6765e-06	12646	32326
INL	APOE	APOE:rs429358-T	1.42857	2.4e-42	Original	Male	-0.0285585	-2.09946	0.0136028	0.0357881	5825	15017
INL	COL4A3	COL4A3:rs11884770-C	1.11111	2.9e-08	Sex-InteractionTerm	All	-0.00613651	-0.408727	0.0150137	0.682742	21007	211715
INL	COL8A1	COL8A1:rs55975637-A	1.15	1.3e-08	Original	Male	0.023469	1.51732	0.0154674	0.129201	4403	16057
INL	CFH	CFH:rs191281603-G	1.07	0.68	Sex-InteractionTerm	All	0.039068	0.40035	0.0975846	0.688901	418	400552
INL	COL8A1	COL8A1:rs55975637-A	1.15	1.3e-08	Original	Female	0.000571645	0.0398554	0.014343	0.968209	5064	18631
INL	COL8A1	COL8A1:rs55975637-A	1.15	1.3e-08	Original	All	0.011537	1.1007	0.0104815	0.271033	9467	34688
INL	CFH	CFH:rs570618-T	2.38	0	Original	Female	-0.00698053	-0.747136	0.00934306	0.454989	15038	9076
INL	LIPC	LIPC:rs2070895-G	1.14943	2.4e-11	Sex-InteractionTerm	All	0.00642431	0.39797	0.0161427	0.690654	17390	241840
INL	CFH	CFH:rs570618-T	2.38	0	Original	All	-0.0102602	-1.51038	0.00679312	0.130952	27840	17104
INL	CFH	CFH:rs570618-T	2.38	0	Original	Male	-0.0137402	-1.37852	0.00996732	0.168058	12802	8028
INL	SYN3/TIMP3	SYN3/TIMP3:rs5754227-T	1.2987	1.1e-24	Original	All	-0.00948323	-0.963697	0.00984047	0.335203	10819	33952
INL	SYN3/TIMP3	SYN3/TIMP3:rs5754227-T	1.2987	1.1e-24	Original	Female	-0.00495669	-0.367043	0.0135044	0.71359	5821	18204
INL	SYN3/TIMP3	SYN3/TIMP3:rs5754227-T	1.2987	1.1e-24	Original	Male	-0.0170645	-1.17847	0.0144802	0.238624	4998	15748
INL	C3 (NRTN/FUT6) b	C3 (NRTN/FUT6) b:rs12019136-G	1.40845	2.4e-15	Sex-InteractionTerm	All	0.012979	0.397539	0.0326483	0.690972	3790	365705
INL	CFI	CFI:rs141853578-T	3.64	6.3e-10	Sex-InteractionTerm	All	-0.0861171	-0.39639	0.217253	0.691819	84	404718
INL	CETP	CETP:rs5817082-C	1.19048	3.6e-19	Original	All	0.0034259	0.457273	0.00749201	0.647477	20666	24062
INL	CETP	CETP:rs5817082-C	1.19048	3.6e-19	Original	Male	0.00300907	0.272917	0.0110256	0.78492	9515	11206
INL	CETP	CETP:rs5817082-C	1.19048	3.6e-19	Original	Female	0.00293494	0.285521	0.0102792	0.775247	11151	12856
INL	CFH (CFHR3/CFHR1)b	CFH (CFHR3/CFHR1)b:rs61818925-G	1.66667	6e-165	Original	Female	-0.0141837	-1.30539	0.0108655	0.191777	11261	6265
INL	CFH (CFHR3/CFHR1)b	CFH (CFHR3/CFHR1)b:rs61818925-G	1.66667	6e-165	Original	All	-0.00765845	-0.970219	0.00789353	0.331944	21085	11585
INL	CFH (CFHR3/CFHR1)b	CFH (CFHR3/CFHR1)b:rs61818925-G	1.66667	6e-165	Original	Male	-0.00012344	-0.0106713	0.0115675	0.991486	9824	5320
INL	PRLR/SPEF2	PRLR/SPEF2:rs114092250-G	1.42857	2.1e-08	Sex-InteractionTerm	All	-0.0161514	-0.388078	0.0416188	0.69796	2313	381119
INL	ACAD10	ACAD10:rs61941274-A	1.51	1.1e-09	Original	Female	0.0131101	0.435063	0.0301339	0.663521	1130	22987
INL	PILRB/PILRA	PILRB/PILRA:rs7803454-T	1.13	4.8e-09	Sex-InteractionTerm	All	-0.00626308	-0.371663	0.0168515	0.710146	15827	267975
INL	ACAD10	ACAD10:rs61941274-A	1.51	1.1e-09	Original	All	0.024018	1.10005	0.0218335	0.271314	2115	42824
INL	ACAD10	ACAD10:rs61941274-A	1.51	1.1e-09	Original	Male	0.0361055	1.13141	0.0319119	0.257894	985	19837
INL	RAD51B	RAD51B:rs61985136-T	1.11111	1.6e-10	Original	Female	0.0272711	2.86202	0.0095286	0.00421311	14049	9885
INL	RAD51B	RAD51B:rs61985136-T	1.11111	1.6e-10	Original	All	0.03215	4.62905	0.00694527	3.68379e-06	26211	18401
INL	RAD51B	RAD51B:rs61985136-T	1.11111	1.6e-10	Original	Male	0.0381745	3.73483	0.0102212	0.000188348	12162	8516
INL	SLC16A8	SLC16A8:rs8135665-T	1.14	5.5e-11	Sex-InteractionTerm	All	0.0061278	0.368218	0.0166418	0.712713	16175	253505
INL	ADAMTS9-AS2	ADAMTS9-AS2:rs62247658-C	1.14	1.8e-14	Original	Female	0.00047769	0.0516236	0.00925333	0.958829	15775	8223
INL	LIPC	LIPC:rs2043085-T	1.14943	4.3e-15	Sex-InteractionTerm	All	-0.004899	-0.360652	0.0135837	0.718362	28086	148144
INL	ADAMTS9-AS2	ADAMTS9-AS2:rs62247658-C	1.14	1.8e-14	Original	All	0.0141689	2.10041	0.00674577	0.0356984	29455	15283
INL	ADAMTS9-AS2	ADAMTS9-AS2:rs62247658-C	1.14	1.8e-14	Original	Male	0.0294817	2.96998	0.00992657	0.00298165	13680	7060
INL	C9	C9:rs62358361-T	1.8	1.3e-14	Original	All	-0.00619103	-0.188316	0.0328757	0.850629	912	44044
INL	CFH	CFH:rs10922109-C	2.63158	0	Sex-InteractionTerm	All	-0.00485908	-0.360257	0.0134878	0.718657	29066	141201
INL	C9	C9:rs62358361-T	1.8	1.3e-14	Original	Female	-0.0152297	-0.335737	0.045362	0.737072	476	23644
INL	C9	C9:rs62358361-T	1.8	1.3e-14	Original	Male	0.00539094	0.112158	0.0480655	0.910699	436	20400
INL	NPLOC4/TSPAN10	NPLOC4/TSPAN10:rs6565597-T	1.13	1.5e-11	Original	All	-0.0698678	-9.84724	0.00709517	7.44938e-23	24571	18383
INL	NPLOC4/TSPAN10	NPLOC4/TSPAN10:rs6565597-T	1.13	1.5e-11	Original	Female	-0.0666944	-6.87167	0.00970572	6.50748e-12	13211	9838
INL	KMT2E/SRPK2	KMT2E/SRPK2:rs1142-T	1.11	1.4e-09	Sex-InteractionTerm	All	-0.00482639	-0.348331	0.0138558	0.727593	26243	168362
INL	NPLOC4/TSPAN10	NPLOC4/TSPAN10:rs6565597-T	1.13	1.5e-11	Original	Male	-0.0754437	-7.20211	0.0104752	6.14016e-13	11360	8545
INL	CNN2	CNN2:rs67538026-C	1.11111	2.6e-08	Original	Female	0.000558292	0.058552	0.00953498	0.953309	15613	6554
INL	CNN2	CNN2:rs67538026-C	1.11111	2.6e-08	Original	Male	-0.00820672	-0.803974	0.0102077	0.421422	13532	5621
INL	CNN2	CNN2:rs67538026-C	1.11111	2.6e-08	Original	All	-0.00370915	-0.534173	0.00694373	0.593225	29145	12175
INL	C9	C9:rs62358361-T	1.8	1.3e-14	Sex-InteractionTerm	All	0.0223389	0.33909	0.065879	0.734543	912	398350
INL	CTRB2/CTRB1	CTRB2/CTRB1:rs72802342-C	1.26582	5e-12	Original	All	-0.00881115	-0.68689	0.0128276	0.492156	6184	37985
INL	CTRB2/CTRB1	CTRB2/CTRB1:rs72802342-C	1.26582	5e-12	Original	Female	-0.0030148	-0.172454	0.0174818	0.863082	3381	20318
INL	ARHGAP21	ARHGAP21:rs12357257-A	1.11	4.4e-08	Sex-InteractionTerm	All	0.00439881	0.272339	0.016152	0.785363	17248	251764
INL	CTRB2/CTRB1	CTRB2/CTRB1:rs72802342-C	1.26582	5e-12	Original	Male	-0.0144082	-0.757206	0.0190281	0.448935	2803	17667
INL	APOE(EXOC3L2/MARK4)b	APOE(EXOC3L2/MARK4)b:rs73036519-G	1.0989	3.1e-07	Original	Male	-0.00694499	-0.649731	0.010689	0.515874	10429	10039
INL	APOE(EXOC3L2/MARK4)b	APOE(EXOC3L2/MARK4)b:rs73036519-G	1.0989	3.1e-07	Original	Female	0.0142929	1.4173	0.0100846	0.156409	12015	11701
INL	B3GALTL	B3GALTL:rs9564692-C	1.1236	3.3e-10	Sex-InteractionTerm	All	0.00388434	0.263771	0.0147262	0.791958	21979	196441
INL	APOE(EXOC3L2/MARK4)b	APOE(EXOC3L2/MARK4)b:rs73036519-G	1.0989	3.1e-07	Original	All	0.00406656	0.556277	0.00731031	0.578024	22444	21740
INL	PILRB/PILRA	PILRB/PILRA:rs7803454-T	1.13	4.8e-09	Original	Female	0.0152774	1.31429	0.0116241	0.188761	8376	15733
INL	PILRB/PILRA	PILRB/PILRA:rs7803454-T	1.13	4.8e-09	Original	All	0.011732	1.3947	0.0084119	0.163114	15827	29109
INL	PILRB/PILRA	PILRB/PILRA:rs7803454-T	1.13	4.8e-09	Original	Male	0.00877229	0.714656	0.0122749	0.47483	7451	13376
INL	MIR6130/RORB	MIR6130/RORB:rs10781182-T	1.11	2.6e-09	Sex-InteractionTerm	All	-0.00335094	-0.233981	0.0143214	0.815001	23495	186783
INL	CETP	CETP:rs17231506-T	1.16	2.2e-18	Sex-InteractionTerm	All	-0.00165294	-0.116358	0.0142057	0.90737	24262	188658
INL	SLC16A8	SLC16A8:rs8135665-T	1.14	5.5e-11	Original	Male	-0.00203136	-0.167088	0.0121574	0.867302	7553	13087
INL	SLC16A8	SLC16A8:rs8135665-T	1.14	5.5e-11	Original	Female	-0.00933476	-0.815702	0.0114438	0.414679	8622	15254
INL	SLC16A8	SLC16A8:rs8135665-T	1.14	5.5e-11	Original	All	-0.00548278	-0.660209	0.00830461	0.509123	16175	28341
INL	VEGFA	VEGFA:rs943080-T	1.13636	1.1e-14	Original	All	-0.00641767	-0.965898	0.00664425	0.334101	33738	11031
INL	COL8A1	COL8A1:rs140647181-C	1.59	1.4e-11	Sex-InteractionTerm	All	0.00408572	0.0741857	0.0550743	0.940863	1324	389172
INL	VEGFA	VEGFA:rs943080-T	1.13636	1.1e-14	Original	Female	-0.0118339	-1.2969	0.00912473	0.194678	18162	5849
INL	VEGFA	VEGFA:rs943080-T	1.13636	1.1e-14	Original	Male	0.000448407	0.045915	0.00976601	0.963378	15576	5182
INL	B3GALTL	B3GALTL:rs9564692-C	1.1236	3.3e-10	Original	Female	0.00145167	0.14333	0.0101282	0.886031	11752	12043
INL	B3GALTL	B3GALTL:rs9564692-C	1.1236	3.3e-10	Original	All	0.00228143	0.309989	0.00735972	0.756571	21979	22328
INL	B3GALTL	B3GALTL:rs9564692-C	1.1236	3.3e-10	Original	Male	0.00277482	0.257142	0.010791	0.797072	10227	10285
INL	CETP	CETP:rs5817082-C	1.19048	3.6e-19	Sex-InteractionTerm	All	-0.000531863	-0.0354075	0.0150212	0.971755	20666	214652
OPL	CFI	CFI:rs10033900-T	1.15	5.4e-17	Original	Female	-0.0107964	-1.19098	0.00906509	0.233672	17483	6647
OPL	CFI	CFI:rs10033900-T	1.15	5.4e-17	Original	Male	0.00664256	0.678457	0.00979068	0.497489	15173	5669
OPL	CFI	CFI:rs10033900-T	1.15	5.4e-17	Original	All	-0.00273096	-0.412657	0.006618	0.67986	32656	12316
OPL	CFI	CFI:rs10033900-T	1.15	5.4e-17	Sex-InteractionTerm	All	0.0171878	1.29598	0.0132624	0.19499	32656	108399
OPL	MIR6130/RORB	MIR6130/RORB:rs10781182-T	1.11	2.6e-09	Original	Female	0.0335593	3.41403	0.00982982	0.00064116	12527	11563
OPL	MIR6130/RORB	MIR6130/RORB:rs10781182-T	1.11	2.6e-09	Original	All	0.0289945	4.0552	0.00714997	5.01767e-05	23495	21399
OPL	MIR6130/RORB	MIR6130/RORB:rs10781182-T	1.11	2.6e-09	Original	Male	0.0244728	2.3233	0.0105336	0.0201728	10968	9836
OPL	MIR6130/RORB	MIR6130/RORB:rs10781182-T	1.11	2.6e-09	Sex-InteractionTerm	All	-0.00894519	-0.624341	0.0143274	0.532407	23495	186783
OPL	CFH	CFH:rs10922109-C	2.63158	0	Sex-InteractionTerm	All	-0.00858365	-0.636211	0.0134918	0.524642	29066	141201
OPL	CFH	CFH:rs10922109-C	2.63158	0	Original	All	-0.0132514	-1.96695	0.00673707	0.0491956	29066	15866
OPL	CFH	CFH:rs10922109-C	2.63158	0	Original	Female	-0.0101047	-1.09107	0.00926126	0.275254	15564	8543
OPL	CFH	CFH:rs10922109-C	2.63158	0	Original	Male	-0.0175489	-1.76791	0.00992635	0.0770906	13502	7323
OPL	TMEM97/VTN	TMEM97/VTN:rs11080055-C	1.0989	1e-08	Original	All	0.00441223	0.666697	0.00661804	0.504969	33136	11836
OPL	TMEM97/VTN	TMEM97/VTN:rs11080055-C	1.0989	1e-08	Original	Female	0.0101236	1.11531	0.00907693	0.264728	17808	6322
OPL	TMEM97/VTN	TMEM97/VTN:rs11080055-C	1.0989	1e-08	Sex-InteractionTerm	All	-0.0114129	-0.860312	0.0132661	0.389622	33136	109826
OPL	TMEM97/VTN	TMEM97/VTN:rs11080055-C	1.0989	1e-08	Original	Male	-0.00170519	-0.174394	0.00977775	0.861557	15328	5514
OPL	PRLR/SPEF2	PRLR/SPEF2:rs114092250-G	1.42857	2.1e-08	Original	Male	0.0271832	0.896361	0.0303261	0.37007	1105	19458
OPL	PRLR/SPEF2	PRLR/SPEF2:rs114092250-G	1.42857	2.1e-08	Sex-InteractionTerm	All	0.00255367	0.0613594	0.0416182	0.951073	2313	381119
OPL	PRLR/SPEF2	PRLR/SPEF2:rs114092250-G	1.42857	2.1e-08	Original	All	0.0248548	1.19504	0.0207983	0.232078	2313	42040
OPL	PRLR/SPEF2	PRLR/SPEF2:rs114092250-G	1.42857	2.1e-08	Original	Female	0.0226169	0.783905	0.0288516	0.433104	1208	22582
OPL	KMT2E/SRPK2	KMT2E/SRPK2:rs1142-T	1.11	1.4e-09	Original	All	-0.0174411	-2.52134	0.00691738	0.0116944	26243	18520
OPL	KMT2E/SRPK2	KMT2E/SRPK2:rs1142-T	1.11	1.4e-09	Original	Female	-0.0134512	-1.41296	0.00951987	0.15768	14129	9899
OPL	KMT2E/SRPK2	KMT2E/SRPK2:rs1142-T	1.11	1.4e-09	Sex-InteractionTerm	All	-0.00943427	-0.680646	0.0138608	0.496099	26243	168362
OPL	KMT2E/SRPK2	KMT2E/SRPK2:rs1142-T	1.11	1.4e-09	Original	Male	-0.0228512	-2.24491	0.0101791	0.0247844	12114	8621
OPL	COL4A3	COL4A3:rs11884770-C	1.11111	2.9e-08	Sex-InteractionTerm	All	-0.0174523	-1.1621	0.0150179	0.245201	21007	211715
OPL	COL4A3	COL4A3:rs11884770-C	1.11111	2.9e-08	Original	All	-0.00342056	-0.456373	0.00749511	0.648124	21007	23654
OPL	COL4A3	COL4A3:rs11884770-C	1.11111	2.9e-08	Original	Female	0.00394578	0.383533	0.010288	0.701328	11304	12674
OPL	COL4A3	COL4A3:rs11884770-C	1.11111	2.9e-08	Original	Male	-0.0129929	-1.17477	0.01106	0.240101	9703	10980
OPL	C3 (NRTN/FUT6) b	C3 (NRTN/FUT6) b:rs12019136-G	1.40845	2.4e-15	Original	Female	-0.00222388	-0.100555	0.0221159	0.919904	2078	21988
OPL	C3 (NRTN/FUT6) b	C3 (NRTN/FUT6) b:rs12019136-G	1.40845	2.4e-15	Original	All	-0.00804798	-0.494717	0.0162679	0.620803	3790	41062
OPL	C3 (NRTN/FUT6) b	C3 (NRTN/FUT6) b:rs12019136-G	1.40845	2.4e-15	Original	Male	-0.0142399	-0.586223	0.024291	0.557732	1712	19074
OPL	C3 (NRTN/FUT6) b	C3 (NRTN/FUT6) b:rs12019136-G	1.40845	2.4e-15	Sex-InteractionTerm	All	-0.0102396	-0.31353	0.0326592	0.75388	3790	365705
OPL	CFH	CFH:rs121913059-T	20.28	8.9e-24	Sex-InteractionTerm	All	-0.450236	-0.555616	0.810336	0.578476	6	405873
OPL	CFH	CFH:rs121913059-T	20.28	8.9e-24	Original	All	0.522173	1.28874	0.405181	0.197495	6	44964
OPL	CFH	CFH:rs121913059-T	20.28	8.9e-24	Original	Female	0.752888	1.30756	0.575797	0.191036	3	24125
OPL	CFH	CFH:rs121913059-T	20.28	8.9e-24	Original	Male	0.30131	0.523109	0.575998	0.600904	3	20839
OPL	ARHGAP21	ARHGAP21:rs12357257-A	1.11	4.4e-08	Original	Male	0.0181259	1.53176	0.0118334	0.125596	8010	12765
OPL	ARHGAP21	ARHGAP21:rs12357257-A	1.11	4.4e-08	Original	Female	0.000902429	0.0810161	0.0111389	0.93543	9238	14806
OPL	ARHGAP21	ARHGAP21:rs12357257-A	1.11	4.4e-08	Sex-InteractionTerm	All	0.0156987	0.971998	0.016151	0.331057	17248	251764
OPL	ARHGAP21	ARHGAP21:rs12357257-A	1.11	4.4e-08	Original	All	0.00927097	1.1488	0.00807015	0.250645	17248	27571
OPL	TNFRSF10A	TNFRSF10A:rs13278062-T	1.11111	4.5e-11	Sex-InteractionTerm	All	0.0279963	2.10179	0.0133202	0.0355769	33317	102927
OPL	TNFRSF10A	TNFRSF10A:rs13278062-T	1.11111	4.5e-11	Original	All	0.00748447	1.12627	0.00664537	0.260058	33317	11655
OPL	TNFRSF10A	TNFRSF10A:rs13278062-T	1.11111	4.5e-11	Original	Female	-0.00581056	-0.639696	0.00908331	0.522376	17767	6363
OPL	TNFRSF10A	TNFRSF10A:rs13278062-T	1.11111	4.5e-11	Original	Male	0.0220055	2.23303	0.00985455	0.0255573	15550	5292
OPL	COL8A1	COL8A1:rs140647181-C	1.59	1.4e-11	Sex-InteractionTerm	All	-0.042851	-0.778608	0.0550354	0.436215	1324	389172
OPL	COL8A1	COL8A1:rs140647181-C	1.59	1.4e-11	Original	Male	0.0250595	0.61645	0.0406514	0.537605	612	19990
OPL	COL8A1	COL8A1:rs140647181-C	1.59	1.4e-11	Original	All	0.0434171	1.58237	0.027438	0.113572	1324	43131
OPL	COL8A1	COL8A1:rs140647181-C	1.59	1.4e-11	Original	Female	0.0651299	1.73498	0.0375392	0.0827566	712	23141
OPL	CFI	CFI:rs141853578-T	3.64	6.3e-10	Sex-InteractionTerm	All	-0.328547	-1.51195	0.2173	0.130553	84	404718
OPL	CFI	CFI:rs141853578-T	3.64	6.3e-10	Original	All	-0.166102	-1.53237	0.108395	0.125437	84	44820
OPL	CFI	CFI:rs141853578-T	3.64	6.3e-10	Original	Female	0.016877	0.105599	0.159822	0.915901	39	24061
OPL	CFI	CFI:rs141853578-T	3.64	6.3e-10	Original	Male	-0.329194	-2.21101	0.148888	0.0270461	45	20759
OPL	C3	C3:rs147859257-G	2.86	3.1e-28	Sex-InteractionTerm	All	0.0312666	0.340544	0.0918137	0.733449	471	402152
OPL	C3	C3:rs147859257-G	2.86	3.1e-28	Original	All	-0.0482842	-1.05335	0.0458386	0.292185	471	44501
OPL	C3	C3:rs147859257-G	2.86	3.1e-28	Original	Female	-0.0661583	-1.04512	0.0633022	0.295979	248	23882
OPL	C3	C3:rs147859257-G	2.86	3.1e-28	Original	Male	-0.0346094	-0.515136	0.067185	0.606464	223	20619
OPL	CFH	CFH:rs148553336-T	3.44828	8.6e-26	Original	All	-0.00494715	-0.14199	0.0348415	0.887089	824	44091
OPL	CFH	CFH:rs148553336-T	3.44828	8.6e-26	Original	Female	-0.00215736	-0.0446457	0.0483218	0.96439	431	23667
OPL	CFH	CFH:rs148553336-T	3.44828	8.6e-26	Original	Male	-0.00974338	-0.19169	0.0508289	0.847987	393	20424
OPL	CFH	CFH:rs148553336-T	3.44828	8.6e-26	Sex-InteractionTerm	All	-0.00680065	-0.097484	0.0697617	0.922342	824	398059
OPL	TGFBR1	TGFBR1:rs1626340-G	1.13636	3.8e-10	Original	Female	0.0159174	1.43024	0.0111292	0.152662	9117	14876
OPL	TGFBR1	TGFBR1:rs1626340-G	1.13636	3.8e-10	Original	Male	0.00813149	0.68025	0.0119537	0.496353	7984	12763
OPL	TGFBR1	TGFBR1:rs1626340-G	1.13636	3.8e-10	Original	All	0.0124227	1.53296	0.00810377	0.125294	17101	27639
OPL	TGFBR1	TGFBR1:rs1626340-G	1.13636	3.8e-10	Sex-InteractionTerm	All	-0.00731821	-0.45051	0.0162443	0.652345	17101	246943
OPL	CETP	CETP:rs17231506-T	1.16	2.2e-18	Sex-InteractionTerm	All	0.0127737	0.899218	0.0142053	0.368541	24262	188658
OPL	CETP	CETP:rs17231506-T	1.16	2.2e-18	Original	All	-0.0107248	-1.51363	0.0070855	0.130127	24262	20652
OPL	CETP	CETP:rs17231506-T	1.16	2.2e-18	Original	Female	-0.0161689	-1.66416	0.00971597	0.0960936	12983	11124
OPL	CETP	CETP:rs17231506-T	1.16	2.2e-18	Original	Male	-0.00438404	-0.418767	0.0104689	0.67539	11279	9528
OPL	C2/CFB/SKIV2L	C2/CFB/SKIV2L:rs181705462-T	1.55	3.1e-10	Sex-InteractionTerm	All	0.0215879	0.330976	0.0652248	0.740664	920	397305
OPL	C2/CFB/SKIV2L	C2/CFB/SKIV2L:rs181705462-T	1.55	3.1e-10	Original	All	-0.0328133	-1.00633	0.032607	0.314263	920	44040
OPL	C2/CFB/SKIV2L	C2/CFB/SKIV2L:rs181705462-T	1.55	3.1e-10	Original	Female	-0.0455541	-1.01481	0.0448892	0.310205	496	23629
OPL	C2/CFB/SKIV2L	C2/CFB/SKIV2L:rs181705462-T	1.55	3.1e-10	Original	Male	-0.0172918	-0.360291	0.0479941	0.718633	424	20411
OPL	CFH	CFH:rs187328863-T	2.27	1.1e-68	Original	Male	-0.0382823	-1.15383	0.0331784	0.248583	914	19576
OPL	CFH	CFH:rs187328863-T	2.27	1.1e-68	Original	Female	-0.0113678	-0.364979	0.0311465	0.71513	1034	22707
OPL	CFH	CFH:rs187328863-T	2.27	1.1e-68	Sex-InteractionTerm	All	-0.0296727	-0.655485	0.0452683	0.512159	1948	383456
OPL	CFH	CFH:rs187328863-T	2.27	1.1e-68	Original	All	-0.0232554	-1.02926	0.0225944	0.303365	1948	42283
OPL	CFH	CFH:rs191281603-G	1.07	0.68	Original	Male	0.0284866	0.403751	0.0705548	0.6864	202	20531
OPL	CFH	CFH:rs191281603-G	1.07	0.68	Sex-InteractionTerm	All	0.00475268	0.048713	0.0975651	0.961148	418	400552
OPL	CFH	CFH:rs191281603-G	1.07	0.68	Original	Female	0.0267202	0.392314	0.0681093	0.694829	216	23776
OPL	CFH	CFH:rs191281603-G	1.07	0.68	Original	All	0.0273451	0.56088	0.0487539	0.574882	418	44307
OPL	C20orf85	C20orf85:rs201459901-T	1.31579	3.1e-16	Original	All	0.0562971	3.95549	0.0142326	7.64942e-05	5054	39750
OPL	C20orf85	C20orf85:rs201459901-T	1.31579	3.1e-16	Sex-InteractionTerm	All	-0.0274991	-0.964408	0.0285139	0.334847	5054	359171
OPL	C20orf85	C20orf85:rs201459901-T	1.31579	3.1e-16	Original	Female	0.0713882	3.66514	0.0194776	0.000247739	2712	21322
OPL	C20orf85	C20orf85:rs201459901-T	1.31579	3.1e-16	Original	Male	0.0418066	1.98306	0.0210819	0.0473737	2342	18428
OPL	LIPC	LIPC:rs2043085-T	1.14943	4.3e-15	Original	All	0.0123934	1.82849	0.00677794	0.067483	28086	16886
OPL	LIPC	LIPC:rs2043085-T	1.14943	4.3e-15	Sex-InteractionTerm	All	-0.00659094	-0.485104	0.0135867	0.627605	28086	148144
OPL	LIPC	LIPC:rs2043085-T	1.14943	4.3e-15	Original	Female	0.0151817	1.63583	0.00928076	0.101889	15033	9097
OPL	LIPC	LIPC:rs2043085-T	1.14943	4.3e-15	Original	Male	0.00895766	0.893019	0.0100308	0.371857	13053	7789
OPL	LIPC	LIPC:rs2070895-G	1.14943	2.4e-11	Original	All	-0.0157746	-1.9587	0.0080536	0.0501542	17390	27451
OPL	LIPC	LIPC:rs2070895-G	1.14943	2.4e-11	Original	Female	-0.00467409	-0.422718	0.0110572	0.672505	9368	14688
OPL	LIPC	LIPC:rs2070895-G	1.14943	2.4e-11	Original	Male	-0.0275379	-2.31684	0.011886	0.0205221	8022	12763
OPL	LIPC	LIPC:rs2070895-G	1.14943	2.4e-11	Sex-InteractionTerm	All	-0.0230352	-1.42672	0.0161456	0.153669	17390	241840
OPL	C3	C3:rs2230199-G	1.43	3.8e-69	Sex-InteractionTerm	All	0.0203872	1.22351	0.0166628	0.221144	16176	247679
OPL	C3	C3:rs2230199-G	1.43	3.8e-69	Original	All	0.00745637	0.896531	0.00831691	0.369974	16176	27137
OPL	C3	C3:rs2230199-G	1.43	3.8e-69	Original	Female	-0.00176386	-0.155022	0.0113781	0.876805	8623	14625
OPL	C3	C3:rs2230199-G	1.43	3.8e-69	Original	Male	0.0184201	1.49499	0.0123212	0.134933	7553	12512
OPL	ABCA1	ABCA1:rs2740488-A	1.11111	1.2e-08	Sex-InteractionTerm	All	-0.00848003	-0.563721	0.015043	0.572947	20614	215095
OPL	ABCA1	ABCA1:rs2740488-A	1.11111	1.2e-08	Original	All	-0.00200356	-0.266738	0.00751133	0.789672	20614	24123
OPL	ABCA1	ABCA1:rs2740488-A	1.11111	1.2e-08	Original	Female	0.00243978	0.236239	0.0103276	0.813249	11067	12943
OPL	ABCA1	ABCA1:rs2740488-A	1.11111	1.2e-08	Original	Male	-0.00622541	-0.562693	0.0110636	0.57365	9547	11180
OPL	RAD51B	RAD51B:rs2842339-G	1.14	1.4e-06	Sex-InteractionTerm	All	0.0476342	2.04025	0.0233472	0.0413313	7666	329004
OPL	RAD51B	RAD51B:rs2842339-G	1.14	1.4e-06	Original	All	-0.0107813	-0.92597	0.0116432	0.354467	7666	36461
OPL	RAD51B	RAD51B:rs2842339-G	1.14	1.4e-06	Original	Female	-0.0332672	-2.09091	0.0159104	0.036547	4119	19565
OPL	RAD51B	RAD51B:rs2842339-G	1.14	1.4e-06	Original	Male	0.0147781	0.855565	0.0172729	0.392248	3547	16896
OPL	RDH5/CD63	RDH5/CD63:rs3138141-A	1.16	4.3e-09	Sex-InteractionTerm	All	0.0184887	1.23252	0.0150007	0.21776	19131	237104
OPL	RDH5/CD63	RDH5/CD63:rs3138141-A	1.16	4.3e-09	Original	All	0.158879	21.2266	0.00748491	1.67312e-99	19131	25841
OPL	RDH5/CD63	RDH5/CD63:rs3138141-A	1.16	4.3e-09	Original	Female	0.152365	14.8184	0.0102822	1.84042e-49	10158	13972
OPL	RDH5/CD63	RDH5/CD63:rs3138141-A	1.16	4.3e-09	Original	Male	0.168502	15.2688	0.0110357	2.37222e-52	8973	11869
OPL	CFH	CFH:rs35292876-T	2.42	8.2e-37	Original	Male	-0.0118702	-0.199199	0.0595898	0.842109	281	20414
OPL	CFH	CFH:rs35292876-T	2.42	8.2e-37	Sex-InteractionTerm	All	-0.01222	-0.148292	0.0824047	0.882113	576	398131
OPL	CFH	CFH:rs35292876-T	2.42	8.2e-37	Original	Female	-0.00278674	-0.0484181	0.0575558	0.961383	295	23701
OPL	CFH	CFH:rs35292876-T	2.42	8.2e-37	Original	All	-0.00579525	-0.140696	0.0411897	0.88811	576	44115
OPL	ARMS2/HTRA1	ARMS2/HTRA1:rs3750846-C	2.81	0	Original	Male	-0.0044448	-0.373702	0.011894	0.70863	7960	12852
OPL	ARMS2/HTRA1	ARMS2/HTRA1:rs3750846-C	2.81	0	Sex-InteractionTerm	All	0.00811176	0.501783	0.0161659	0.615822	17236	247042
OPL	ARMS2/HTRA1	ARMS2/HTRA1:rs3750846-C	2.81	0	Original	Female	-0.0121162	-1.09345	0.0110806	0.274205	9276	14820
OPL	ARMS2/HTRA1	ARMS2/HTRA1:rs3750846-C	2.81	0	Original	All	-0.00828297	-1.02691	0.00806592	0.304469	17236	27672
OPL	APOE	APOE:rs429358-T	1.42857	2.4e-42	Original	Female	-0.0116377	-0.923521	0.0126014	0.355745	6821	17309
OPL	APOE	APOE:rs429358-T	1.42857	2.4e-42	Original	All	0.00241102	0.261543	0.00921845	0.793675	12646	32326
OPL	APOE	APOE:rs429358-T	1.42857	2.4e-42	Original	Male	0.0186122	1.36165	0.0136689	0.173325	5825	15017
OPL	APOE	APOE:rs429358-T	1.42857	2.4e-42	Sex-InteractionTerm	All	0.0303823	1.64471	0.0184727	0.100037	12646	290428
OPL	COL8A1	COL8A1:rs55975637-A	1.15	1.3e-08	Original	Female	0.0157793	1.10022	0.0143419	0.271248	5064	18631
OPL	COL8A1	COL8A1:rs55975637-A	1.15	1.3e-08	Original	Male	0.0199378	1.28312	0.0155385	0.199463	4403	16057
OPL	COL8A1	COL8A1:rs55975637-A	1.15	1.3e-08	Original	All	0.0177267	1.69062	0.0104853	0.0909161	9467	34688
OPL	COL8A1	COL8A1:rs55975637-A	1.15	1.3e-08	Sex-InteractionTerm	All	0.00519447	0.247151	0.0210174	0.804793	9467	315722
OPL	CFH	CFH:rs570618-T	2.38	0	Sex-InteractionTerm	All	-0.0036133	-0.265304	0.0136195	0.790776	27840	159591
OPL	CFH	CFH:rs570618-T	2.38	0	Original	All	-0.0162663	-2.39373	0.00679537	0.0166822	27840	17104
OPL	CFH	CFH:rs570618-T	2.38	0	Original	Male	-0.0177267	-1.76975	0.0100165	0.0767838	12802	8028
OPL	CFH	CFH:rs570618-T	2.38	0	Original	Female	-0.0151402	-1.62139	0.0093378	0.104947	15038	9076
OPL	SYN3/TIMP3	SYN3/TIMP3:rs5754227-T	1.2987	1.1e-24	Original	Male	-0.00929241	-0.63892	0.0145439	0.522882	4998	15748
OPL	SYN3/TIMP3	SYN3/TIMP3:rs5754227-T	1.2987	1.1e-24	Sex-InteractionTerm	All	-0.00800441	-0.40598	0.0197163	0.68476	10819	299426
OPL	SYN3/TIMP3	SYN3/TIMP3:rs5754227-T	1.2987	1.1e-24	Original	All	-0.00331945	-0.337304	0.00984113	0.73589	10819	33952
OPL	SYN3/TIMP3	SYN3/TIMP3:rs5754227-T	1.2987	1.1e-24	Original	Female	-0.000776704	-0.0575491	0.0134964	0.954108	5821	18204
OPL	CETP	CETP:rs5817082-C	1.19048	3.6e-19	Original	Male	-0.00997295	-0.899651	0.0110854	0.368316	9515	11206
OPL	CETP	CETP:rs5817082-C	1.19048	3.6e-19	Original	Female	-0.000229987	-0.022401	0.0102668	0.982128	11151	12856
OPL	CETP	CETP:rs5817082-C	1.19048	3.6e-19	Sex-InteractionTerm	All	-0.00896281	-0.596557	0.0150242	0.550807	20666	214652
OPL	CETP	CETP:rs5817082-C	1.19048	3.6e-19	Original	All	-0.00411283	-0.54885	0.00749355	0.583111	20666	24062
OPL	CFH (CFHR3/CFHR1)b	CFH (CFHR3/CFHR1)b:rs61818925-G	1.66667	6e-165	Sex-InteractionTerm	All	-0.00281971	-0.179385	0.0157188	0.857636	21085	105245
OPL	CFH (CFHR3/CFHR1)b	CFH (CFHR3/CFHR1)b:rs61818925-G	1.66667	6e-165	Original	All	-0.00611318	-0.779119	0.00784627	0.435915	21085	11585
OPL	CFH (CFHR3/CFHR1)b	CFH (CFHR3/CFHR1)b:rs61818925-G	1.66667	6e-165	Original	Female	-0.00482841	-0.444972	0.010851	0.656346	11261	6265
OPL	CFH (CFHR3/CFHR1)b	CFH (CFHR3/CFHR1)b:rs61818925-G	1.66667	6e-165	Original	Male	-0.0075047	-0.65303	0.0114921	0.513747	9824	5320
OPL	ACAD10	ACAD10:rs61941274-A	1.51	1.1e-09	Sex-InteractionTerm	All	0.0720025	1.64668	0.0437259	0.0996309	2115	387751
OPL	ACAD10	ACAD10:rs61941274-A	1.51	1.1e-09	Original	Male	0.0584582	1.82383	0.0320525	0.0681924	985	19837
OPL	ACAD10	ACAD10:rs61941274-A	1.51	1.1e-09	Original	All	0.0204567	0.936895	0.0218346	0.348818	2115	42824
OPL	ACAD10	ACAD10:rs61941274-A	1.51	1.1e-09	Original	Female	-0.0120949	-0.401655	0.0301127	0.687942	1130	22987
OPL	RAD51B	RAD51B:rs61985136-T	1.11111	1.6e-10	Sex-InteractionTerm	All	-0.00343968	-0.247736	0.0138844	0.80434	26211	164467
OPL	RAD51B	RAD51B:rs61985136-T	1.11111	1.6e-10	Original	All	0.0404109	5.81801	0.00694584	5.99598e-09	26211	18401
OPL	RAD51B	RAD51B:rs61985136-T	1.11111	1.6e-10	Original	Female	0.0433067	4.54873	0.00952061	5.42346e-06	14049	9885
OPL	RAD51B	RAD51B:rs61985136-T	1.11111	1.6e-10	Original	Male	0.0378677	3.68746	0.0102693	0.000227083	12162	8516
OPL	ADAMTS9-AS2	ADAMTS9-AS2:rs62247658-C	1.14	1.8e-14	Original	All	0.00070306	0.104136	0.00675136	0.917062	29455	15283
OPL	ADAMTS9-AS2	ADAMTS9-AS2:rs62247658-C	1.14	1.8e-14	Original	Female	-0.00984167	-1.06357	0.00925342	0.287534	15775	8223
OPL	ADAMTS9-AS2	ADAMTS9-AS2:rs62247658-C	1.14	1.8e-14	Sex-InteractionTerm	All	0.0207605	1.54153	0.0134675	0.123195	29455	132527
OPL	ADAMTS9-AS2	ADAMTS9-AS2:rs62247658-C	1.14	1.8e-14	Original	Male	0.013069	1.30953	0.00997992	0.190371	13680	7060
OPL	C9	C9:rs62358361-T	1.8	1.3e-14	Sex-InteractionTerm	All	-0.0553768	-0.840475	0.0658875	0.400647	912	398350
OPL	C9	C9:rs62358361-T	1.8	1.3e-14	Original	All	0.0135933	0.413421	0.0328801	0.6793	912	44044
OPL	C9	C9:rs62358361-T	1.8	1.3e-14	Original	Male	-0.0153657	-0.318165	0.0482948	0.750363	436	20400
OPL	C9	C9:rs62358361-T	1.8	1.3e-14	Original	Female	0.0413943	0.91328	0.0453249	0.361104	476	23644
OPL	NPLOC4/TSPAN10	NPLOC4/TSPAN10:rs6565597-T	1.13	1.5e-11	Sex-InteractionTerm	All	-0.000825597	-0.058019	0.0142298	0.953734	24571	169309
OPL	NPLOC4/TSPAN10	NPLOC4/TSPAN10:rs6565597-T	1.13	1.5e-11	Original	Male	-0.062539	-5.94612	0.0105176	2.79169e-09	11360	8545
OPL	NPLOC4/TSPAN10	NPLOC4/TSPAN10:rs6565597-T	1.13	1.5e-11	Original	All	-0.0610989	-8.60943	0.00709674	7.58768e-18	24571	18383
OPL	NPLOC4/TSPAN10	NPLOC4/TSPAN10:rs6565597-T	1.13	1.5e-11	Original	Female	-0.0620059	-6.38753	0.00970733	1.7181e-10	13211	9838
OPL	CNN2	CNN2:rs67538026-C	1.11111	2.6e-08	Sex-InteractionTerm	All	0.00172992	0.124349	0.0139118	0.90104	29145	113843
OPL	CNN2	CNN2:rs67538026-C	1.11111	2.6e-08	Original	All	0.0104001	1.49862	0.00693978	0.133979	29145	12175
OPL	CNN2	CNN2:rs67538026-C	1.11111	2.6e-08	Original	Female	0.0101061	1.06194	0.00951666	0.288273	15613	6554
OPL	CNN2	CNN2:rs67538026-C	1.11111	2.6e-08	Original	Male	0.0107276	1.04609	0.0102549	0.295531	13532	5621
OPL	CTRB2/CTRB1	CTRB2/CTRB1:rs72802342-C	1.26582	5e-12	Original	Male	-0.0116882	-0.611432	0.0191161	0.54092	2803	17667
OPL	CTRB2/CTRB1	CTRB2/CTRB1:rs72802342-C	1.26582	5e-12	Original	Female	0.0023945	0.137048	0.0174719	0.890994	3381	20318
OPL	CTRB2/CTRB1	CTRB2/CTRB1:rs72802342-C	1.26582	5e-12	Sex-InteractionTerm	All	-0.0136256	-0.528904	0.025762	0.596875	6184	343274
OPL	CTRB2/CTRB1	CTRB2/CTRB1:rs72802342-C	1.26582	5e-12	Original	All	-0.00519702	-0.405063	0.0128301	0.685433	6184	37985
OPL	APOE(EXOC3L2/MARK4)b	APOE(EXOC3L2/MARK4)b:rs73036519-G	1.0989	3.1e-07	Sex-InteractionTerm	All	0.00108971	0.0743601	0.0146545	0.940724	22444	196015
OPL	APOE(EXOC3L2/MARK4)b	APOE(EXOC3L2/MARK4)b:rs73036519-G	1.0989	3.1e-07	Original	All	0.00876577	1.19847	0.00731416	0.230742	22444	21740
OPL	APOE(EXOC3L2/MARK4)b	APOE(EXOC3L2/MARK4)b:rs73036519-G	1.0989	3.1e-07	Original	Female	0.00840522	0.83395	0.0100788	0.404318	12015	11701
OPL	APOE(EXOC3L2/MARK4)b	APOE(EXOC3L2/MARK4)b:rs73036519-G	1.0989	3.1e-07	Original	Male	0.00875276	0.814384	0.0107477	0.415434	10429	10039
OPL	PILRB/PILRA	PILRB/PILRA:rs7803454-T	1.13	4.8e-09	Sex-InteractionTerm	All	-0.0212317	-1.25981	0.0168531	0.207743	15827	267975
OPL	PILRB/PILRA	PILRB/PILRA:rs7803454-T	1.13	4.8e-09	Original	All	0.0348225	4.13922	0.00841281	3.49123e-05	15827	29109
OPL	PILRB/PILRA	PILRB/PILRA:rs7803454-T	1.13	4.8e-09	Original	Female	0.0451961	3.89084	0.011616	0.000100167	8376	15733
OPL	PILRB/PILRA	PILRB/PILRA:rs7803454-T	1.13	4.8e-09	Original	Male	0.0242103	1.96338	0.0123309	0.0496153	7451	13376
OPL	SLC16A8	SLC16A8:rs8135665-T	1.14	5.5e-11	Original	Female	0.0180861	1.58183	0.0114337	0.113703	8622	15254
OPL	SLC16A8	SLC16A8:rs8135665-T	1.14	5.5e-11	Original	Male	0.0181406	1.4856	0.0122109	0.1374	7553	13087
OPL	SLC16A8	SLC16A8:rs8135665-T	1.14	5.5e-11	Original	All	0.0185121	2.22936	0.00830375	0.0257947	16175	28341
OPL	SLC16A8	SLC16A8:rs8135665-T	1.14	5.5e-11	Sex-InteractionTerm	All	-0.000735547	-0.0442033	0.0166401	0.964743	16175	253505
OPL	VEGFA	VEGFA:rs943080-T	1.13636	1.1e-14	Sex-InteractionTerm	All	-0.0223531	-1.67919	0.0133118	0.0931221	33738	106506
OPL	VEGFA	VEGFA:rs943080-T	1.13636	1.1e-14	Original	All	-0.0139418	-2.09782	0.00664584	0.0359263	33738	11031
OPL	VEGFA	VEGFA:rs943080-T	1.13636	1.1e-14	Original	Female	-0.00303026	-0.332274	0.00911975	0.739685	18162	5849
OPL	VEGFA	VEGFA:rs943080-T	1.13636	1.1e-14	Original	Male	-0.0257043	-2.61974	0.00981179	0.00880604	15576	5182
OPL	B3GALTL	B3GALTL:rs9564692-C	1.1236	3.3e-10	Sex-InteractionTerm	All	0.0185715	1.26044	0.0147342	0.207519	21979	196441
OPL	B3GALTL	B3GALTL:rs9564692-C	1.1236	3.3e-10	Original	All	0.00216616	0.294162	0.00736385	0.768636	21979	22328
OPL	B3GALTL	B3GALTL:rs9564692-C	1.1236	3.3e-10	Original	Female	-0.00648904	-0.64075	0.0101273	0.521691	11752	12043
OPL	B3GALTL	B3GALTL:rs9564692-C	1.1236	3.3e-10	Original	Male	0.0112666	1.03895	0.0108442	0.298838	10227	10285
PS	CFI	CFI:rs10033900-T	1.15	5.4e-17	Original	Female	-0.019073	-2.16774	0.0087986	0.0301885	17483	6647
PS	RDH5/CD63	RDH5/CD63:rs3138141-A	1.16	4.3e-09	Original	All	0.16803	23.1129	0.00726996	1.66901e-117	19131	25841
PS	CFI	CFI:rs10033900-T	1.15	5.4e-17	Sex-InteractionTerm	All	0.00117926	0.091468	0.0128926	0.927121	32656	108399
PS	CFI	CFI:rs10033900-T	1.15	5.4e-17	Original	Male	-0.0165902	-1.75373	0.00945995	0.0794913	15173	5669
PS	MIR6130/RORB	MIR6130/RORB:rs10781182-T	1.11	2.6e-09	Sex-InteractionTerm	All	-0.000941592	-0.0675885	0.0139312	0.946114	23495	186783
PS	CFH	CFH:rs10922109-C	2.63158	0	Original	All	-0.112831	-17.2845	0.00652787	1.01298e-66	29066	15866
PS	MIR6130/RORB	MIR6130/RORB:rs10781182-T	1.11	2.6e-09	Original	Female	0.00971287	1.01782	0.00954285	0.308775	12527	11563
PS	MIR6130/RORB	MIR6130/RORB:rs10781182-T	1.11	2.6e-09	Original	Male	0.00839738	0.824828	0.0101808	0.409479	10968	9836
PS	CFH	CFH:rs10922109-C	2.63158	0	Sex-InteractionTerm	All	-0.0041146	-0.314742	0.0130729	0.752959	29066	141201
PS	CFH	CFH:rs570618-T	2.38	0	Original	All	-0.100896	-15.3106	0.00658994	8.83504e-53	27840	17104
PS	CFH	CFH:rs10922109-C	2.63158	0	Original	Female	-0.113645	-12.6833	0.00896017	9.58948e-37	15564	8543
PS	CFH	CFH:rs10922109-C	2.63158	0	Original	Male	-0.112974	-11.8186	0.00955899	3.96458e-32	13502	7323
PS	TMEM97/VTN	TMEM97/VTN:rs11080055-C	1.0989	1e-08	Sex-InteractionTerm	All	0.00783824	0.607754	0.012897	0.543353	33136	109826
PS	TMEM97/VTN	TMEM97/VTN:rs11080055-C	1.0989	1e-08	Original	Male	0.00181999	0.192631	0.00944806	0.84725	15328	5514
PS	TMEM97/VTN	TMEM97/VTN:rs11080055-C	1.0989	1e-08	Original	Female	-0.00602209	-0.683487	0.00881083	0.494305	17808	6322
PS	ARMS2/HTRA1	ARMS2/HTRA1:rs3750846-C	2.81	0	Original	All	-0.0984482	-12.5783	0.00782681	3.19891e-36	17236	27672
PS	PRLR/SPEF2	PRLR/SPEF2:rs114092250-G	1.42857	2.1e-08	Sex-InteractionTerm	All	-0.0195159	-0.482514	0.0404464	0.629444	2313	381119
PS	PILRB/PILRA	PILRB/PILRA:rs7803454-T	1.13	4.8e-09	Original	All	0.0840099	10.2814	0.00817105	9.10517e-25	15827	29109
PS	PRLR/SPEF2	PRLR/SPEF2:rs114092250-G	1.42857	2.1e-08	Original	Male	-0.0390614	-1.33312	0.0293006	0.182506	1105	19458
PS	PRLR/SPEF2	PRLR/SPEF2:rs114092250-G	1.42857	2.1e-08	Original	Female	-0.0216901	-0.774939	0.0279895	0.438384	1208	22582
PS	NPLOC4/TSPAN10	NPLOC4/TSPAN10:rs6565597-T	1.13	1.5e-11	Original	All	0.0682068	9.8815	0.00690247	5.29929e-23	24571	18383
PS	KMT2E/SRPK2	KMT2E/SRPK2:rs1142-T	1.11	1.4e-09	Sex-InteractionTerm	All	0.0085721	0.636114	0.0134757	0.524705	26243	168362
PS	KMT2E/SRPK2	KMT2E/SRPK2:rs1142-T	1.11	1.4e-09	Original	Female	-0.0238114	-2.57687	0.00924043	0.0099759	14129	9899
PS	KMT2E/SRPK2	KMT2E/SRPK2:rs1142-T	1.11	1.4e-09	Original	Male	-0.0150147	-1.52634	0.00983704	0.12694	12114	8621
PS	COL4A3	COL4A3:rs11884770-C	1.11111	2.9e-08	Sex-InteractionTerm	All	0.007915	0.541963	0.0146043	0.587847	21007	211715
PS	COL4A3	COL4A3:rs11884770-C	1.11111	2.9e-08	Original	Male	0.00655973	0.61339	0.0106942	0.539626	9703	10980
PS	CFH	CFH:rs187328863-T	2.27	1.1e-68	Original	All	-0.134424	-6.12691	0.0219399	9.03567e-10	1948	42283
PS	COL4A3	COL4A3:rs11884770-C	1.11111	2.9e-08	Original	Female	-0.00248413	-0.248765	0.00998584	0.803544	11304	12674
PS	C3 (NRTN/FUT6) b	C3 (NRTN/FUT6) b:rs12019136-G	1.40845	2.4e-15	Original	Male	0.0133581	0.56933	0.0234629	0.569138	1712	19074
PS	C3 (NRTN/FUT6) b	C3 (NRTN/FUT6) b:rs12019136-G	1.40845	2.4e-15	Sex-InteractionTerm	All	0.0148266	0.466939	0.0317527	0.640546	3790	365705
PS	C3 (NRTN/FUT6) b	C3 (NRTN/FUT6) b:rs12019136-G	1.40845	2.4e-15	Original	Female	-0.001459	-0.0679301	0.021478	0.945842	2078	21988
PS	CFH (CFHR3/CFHR1)b	CFH (CFHR3/CFHR1)b:rs61818925-G	1.66667	6e-165	Original	All	-0.0402866	-5.26871	0.00764638	1.38253e-07	21085	11585
PS	CFH	CFH:rs121913059-T	20.28	8.9e-24	Original	Male	-0.171019	-0.307268	0.556579	0.758642	3	20839
PS	CFH	CFH:rs121913059-T	20.28	8.9e-24	Original	Female	-0.623092	-1.11481	0.558923	0.264944	3	24125
PS	CFH	CFH:rs121913059-T	20.28	8.9e-24	Sex-InteractionTerm	All	0.436548	0.554133	0.787804	0.579491	6	405873
PS	C3	C3:rs2230199-G	1.43	3.8e-69	Original	All	0.0412069	5.1008	0.00807852	3.39638e-07	16176	27137
PS	ARHGAP21	ARHGAP21:rs12357257-A	1.11	4.4e-08	Sex-InteractionTerm	All	0.00244603	0.155798	0.0157	0.876193	17248	251764
PS	COL8A1	COL8A1:rs140647181-C	1.59	1.4e-11	Original	All	-0.100133	-3.75228	0.0266858	0.000175456	1324	43131
PS	ARHGAP21	ARHGAP21:rs12357257-A	1.11	4.4e-08	Original	Female	-0.0187361	-1.73322	0.01081	0.0830688	9238	14806
PS	ARHGAP21	ARHGAP21:rs12357257-A	1.11	4.4e-08	Original	Male	-0.0161796	-1.41498	0.0114346	0.15709	8010	12765
PS	CTRB2/CTRB1	CTRB2/CTRB1:rs72802342-C	1.26582	5e-12	Original	All	-0.0434851	-3.48705	0.0124704	0.000488854	6184	37985
PS	TNFRSF10A	TNFRSF10A:rs13278062-T	1.11111	4.5e-11	Original	Female	-0.00024763	-0.0280856	0.00881696	0.977594	17767	6363
PS	TNFRSF10A	TNFRSF10A:rs13278062-T	1.11111	4.5e-11	Sex-InteractionTerm	All	0.00627677	0.484679	0.0129504	0.627906	33317	102927
PS	TNFRSF10A	TNFRSF10A:rs13278062-T	1.11111	4.5e-11	Original	Male	0.0056389	0.592114	0.00952332	0.55378	15550	5292
PS	COL8A1	COL8A1:rs140647181-C	1.59	1.4e-11	Sex-InteractionTerm	All	-0.0715367	-1.33649	0.053526	0.181397	1324	389172
PS	VEGFA	VEGFA:rs943080-T	1.13636	1.1e-14	Original	All	-0.0193594	-2.99681	0.00646	0.00272968	33738	11031
PS	COL8A1	COL8A1:rs140647181-C	1.59	1.4e-11	Original	Male	-0.136057	-3.4612	0.0393092	0.000538859	612	19990
PS	COL8A1	COL8A1:rs140647181-C	1.59	1.4e-11	Original	Female	-0.0685294	-1.88039	0.0364443	0.0600678	712	23141
PS	CFI	CFI:rs141853578-T	3.64	6.3e-10	Original	Female	-0.271065	-1.74736	0.155128	0.0805878	39	24061
PS	C3	C3:rs147859257-G	2.86	3.1e-28	Original	All	-0.132095	-2.96447	0.0445594	0.00303363	471	44501
PS	CFI	CFI:rs141853578-T	3.64	6.3e-10	Sex-InteractionTerm	All	0.153922	0.728633	0.211248	0.46623	84	404718
PS	CFI	CFI:rs141853578-T	3.64	6.3e-10	Original	Male	-0.12359	-0.859032	0.143871	0.390333	45	20759
PS	C3	C3:rs147859257-G	2.86	3.1e-28	Sex-InteractionTerm	All	0.0568484	0.636948	0.0892512	0.524162	471	402152
PS	KMT2E/SRPK2	KMT2E/SRPK2:rs1142-T	1.11	1.4e-09	Original	All	-0.0193649	-2.87944	0.00672523	0.00398575	26243	18520
PS	C3	C3:rs147859257-G	2.86	3.1e-28	Original	Female	-0.161433	-2.62758	0.0614381	0.00860502	248	23882
PS	C3	C3:rs147859257-G	2.86	3.1e-28	Original	Male	-0.0994796	-1.53243	0.0649164	0.125433	223	20619
PS	CFH	CFH:rs148553336-T	3.44828	8.6e-26	Original	Male	-0.0711436	-1.44844	0.0491175	0.14751	393	20424
PS	CFH	CFH:rs148553336-T	3.44828	8.6e-26	Sex-InteractionTerm	All	0.0380706	0.561278	0.0678285	0.574611	824	398059
PS	CFI	CFI:rs10033900-T	1.15	5.4e-17	Original	All	-0.0176427	-2.74238	0.00643334	0.006102	32656	12316
PS	CFH	CFH:rs148553336-T	3.44828	8.6e-26	Original	Female	-0.108654	-2.31607	0.046913	0.0205627	431	23667
PS	TGFBR1	TGFBR1:rs1626340-G	1.13636	3.8e-10	Original	Female	-0.000627417	-0.058073	0.0108039	0.953691	9117	14876
PS	TGFBR1	TGFBR1:rs1626340-G	1.13636	3.8e-10	Original	Male	0.00716575	0.620512	0.0115481	0.534928	7984	12763
PS	COL8A1	COL8A1:rs55975637-A	1.15	1.3e-08	Original	All	-0.0278952	-2.73659	0.0101934	0.00621037	9467	34688
PS	TGFBR1	TGFBR1:rs1626340-G	1.13636	3.8e-10	Sex-InteractionTerm	All	0.00874277	0.553639	0.0157915	0.579829	17101	246943
PS	CETP	CETP:rs17231506-T	1.16	2.2e-18	Original	Female	-0.02081	-2.20636	0.00943184	0.027368	12983	11124
PS	CETP	CETP:rs17231506-T	1.16	2.2e-18	Original	Male	-0.00389016	-0.384387	0.0101204	0.700695	11279	9528
PS	CFH	CFH:rs148553336-T	3.44828	8.6e-26	Original	All	-0.0899445	-2.6551	0.0338762	0.00793136	824	44091
PS	CETP	CETP:rs17231506-T	1.16	2.2e-18	Sex-InteractionTerm	All	0.01598	1.15682	0.0138137	0.247352	24262	188658
PS	C2/CFB/SKIV2L	C2/CFB/SKIV2L:rs181705462-T	1.55	3.1e-10	Original	Male	-0.0788186	-1.70009	0.0463613	0.0891281	424	20411
PS	C2/CFB/SKIV2L	C2/CFB/SKIV2L:rs181705462-T	1.55	3.1e-10	Sex-InteractionTerm	All	-0.0441297	-0.696071	0.0633983	0.486388	920	397305
PS	C2/CFB/SKIV2L	C2/CFB/SKIV2L:rs181705462-T	1.55	3.1e-10	Original	Female	-0.0360304	-0.826963	0.0435696	0.408266	496	23629
PS	APOE	APOE:rs429358-T	1.42857	2.4e-42	Original	All	-0.0237147	-2.64636	0.00896128	0.00813927	12646	32326
PS	LIPC	LIPC:rs2043085-T	1.14943	4.3e-15	Original	All	0.0173639	2.63525	0.0065891	0.00841031	28086	16886
PS	CFH	CFH:rs187328863-T	2.27	1.1e-68	Original	Female	-0.137538	-4.55693	0.0301822	5.21651e-06	1034	22707
PS	CFH	CFH:rs187328863-T	2.27	1.1e-68	Sex-InteractionTerm	All	-0.00127187	-0.0289342	0.0439573	0.976917	1948	383456
PS	CFH	CFH:rs187328863-T	2.27	1.1e-68	Original	Male	-0.133211	-4.15786	0.0320384	3.22549e-05	914	19576
PS	CFH	CFH:rs191281603-G	1.07	0.68	Sex-InteractionTerm	All	-0.151223	-1.59412	0.0948626	0.110916	418	400552
PS	ARHGAP21	ARHGAP21:rs12357257-A	1.11	4.4e-08	Original	All	-0.0173953	-2.21745	0.00784474	0.0265976	17248	27571
PS	CFH	CFH:rs191281603-G	1.07	0.68	Original	Female	0.117449	1.77549	0.0661504	0.0758302	216	23776
PS	CFH	CFH:rs191281603-G	1.07	0.68	Original	Male	-0.0342581	-0.502683	0.0681505	0.615192	202	20531
PS	C20orf85	C20orf85:rs201459901-T	1.31579	3.1e-16	Sex-InteractionTerm	All	-0.0594491	-2.14457	0.0277208	0.0319927	5054	359171
PS	C20orf85	C20orf85:rs201459901-T	1.31579	3.1e-16	Original	Female	0.0327909	1.73463	0.0189037	0.0828197	2712	21322
PS	C20orf85	C20orf85:rs201459901-T	1.31579	3.1e-16	Original	Male	-0.0275479	-1.35205	0.020375	0.176375	2342	18428
PS	B3GALTL	B3GALTL:rs9564692-C	1.1236	3.3e-10	Original	All	0.0150125	2.09799	0.00715566	0.0359115	21979	22328
PS	LIPC	LIPC:rs2043085-T	1.14943	4.3e-15	Sex-InteractionTerm	All	-0.0159603	-1.20839	0.0132079	0.226905	28086	148144
PS	RAD51B	RAD51B:rs61985136-T	1.11111	1.6e-10	Original	All	0.0141026	2.08673	0.00675825	0.0369182	26211	18401
PS	LIPC	LIPC:rs2043085-T	1.14943	4.3e-15	Original	Female	0.0249765	2.77282	0.00900761	0.00556158	15033	9097
PS	LIPC	LIPC:rs2043085-T	1.14943	4.3e-15	Original	Male	0.00881651	0.909619	0.00969254	0.363034	13053	7789
PS	LIPC	LIPC:rs2070895-G	1.14943	2.4e-11	Original	Female	-0.00568841	-0.529986	0.0107331	0.596126	9368	14688
PS	CETP	CETP:rs17231506-T	1.16	2.2e-18	Original	All	-0.0129663	-1.88184	0.00689021	0.0598644	24262	20652
PS	LIPC	LIPC:rs2070895-G	1.14943	2.4e-11	Original	Male	-0.0195814	-1.70579	0.0114794	0.088063	8022	12763
PS	LIPC	LIPC:rs2070895-G	1.14943	2.4e-11	Sex-InteractionTerm	All	-0.0139559	-0.889304	0.0156931	0.373845	17390	241840
PS	C3	C3:rs2230199-G	1.43	3.8e-69	Sex-InteractionTerm	All	0.014547	0.898775	0.0161854	0.368778	16176	247679
PS	CFI	CFI:rs141853578-T	3.64	6.3e-10	Original	All	-0.192398	-1.82586	0.105374	0.0678786	84	44820
PS	C3	C3:rs2230199-G	1.43	3.8e-69	Original	Female	0.035581	3.22079	0.0110473	0.00128012	8623	14625
PS	C3	C3:rs2230199-G	1.43	3.8e-69	Original	Male	0.0477567	4.01997	0.0118799	5.84174e-05	7553	12512
PS	ABCA1	ABCA1:rs2740488-A	1.11111	1.2e-08	Original	Female	0.0107409	1.07136	0.0100255	0.28402	11067	12943
PS	ABCA1	ABCA1:rs2740488-A	1.11111	1.2e-08	Original	Male	-0.0232377	-2.1729	0.0106943	0.0297988	9547	11180
PS	CNN2	CNN2:rs67538026-C	1.11111	2.6e-08	Original	All	-0.0122774	-1.82231	0.00673725	0.0684147	29145	12175
PS	ABCA1	ABCA1:rs2740488-A	1.11111	1.2e-08	Sex-InteractionTerm	All	-0.0341272	-2.33304	0.0146278	0.0196505	20614	215095
PS	C2/CFB/SKIV2L	C2/CFB/SKIV2L:rs181705462-T	1.55	3.1e-10	Original	All	-0.0574077	-1.81131	0.031694	0.0700994	920	44040
PS	RAD51B	RAD51B:rs2842339-G	1.14	1.4e-06	Original	Female	-0.00686492	-0.444865	0.0154315	0.656421	4119	19565
PS	RAD51B	RAD51B:rs2842339-G	1.14	1.4e-06	Sex-InteractionTerm	All	0.0420123	1.85294	0.0226733	0.063898	7666	329004
PS	RAD51B	RAD51B:rs2842339-G	1.14	1.4e-06	Original	Male	0.0332977	1.9978	0.0166672	0.0457516	3547	16896
PS	RDH5/CD63	RDH5/CD63:rs3138141-A	1.16	4.3e-09	Sex-InteractionTerm	All	-0.00193225	-0.132617	0.0145702	0.894497	19131	237104
PS	C9	C9:rs62358361-T	1.8	1.3e-14	Original	All	-0.0554	-1.73315	0.0319649	0.0830757	912	44044
PS	RDH5/CD63	RDH5/CD63:rs3138141-A	1.16	4.3e-09	Original	Male	0.164536	15.4315	0.0106623	1.98591e-53	8973	11869
PS	RDH5/CD63	RDH5/CD63:rs3138141-A	1.16	4.3e-09	Original	Female	0.171488	17.2092	0.00996491	5.62031e-66	10158	13972
PS	CETP	CETP:rs5817082-C	1.19048	3.6e-19	Original	All	-0.0122913	-1.68708	0.00728554	0.0915958	20666	24062
PS	CFH	CFH:rs35292876-T	2.42	8.2e-37	Sex-InteractionTerm	All	-0.0141328	-0.176337	0.0801463	0.86003	576	398131
PS	CFH	CFH:rs35292876-T	2.42	8.2e-37	Original	Male	-0.00424623	-0.0736979	0.0576167	0.941251	281	20414
PS	CFH	CFH:rs35292876-T	2.42	8.2e-37	Original	Female	0.0106891	0.191285	0.0558805	0.848304	295	23701
PS	ARMS2/HTRA1	ARMS2/HTRA1:rs3750846-C	2.81	0	Original	Male	-0.0904974	-7.88697	0.0114743	3.24808e-15	7960	12852
PS	ARMS2/HTRA1	ARMS2/HTRA1:rs3750846-C	2.81	0	Sex-InteractionTerm	All	0.0120505	0.768202	0.0156866	0.442371	17236	247042
PS	LIPC	LIPC:rs2070895-G	1.14943	2.4e-11	Original	All	-0.0121305	-1.54968	0.00782776	0.121226	17390	27451
PS	ARMS2/HTRA1	ARMS2/HTRA1:rs3750846-C	2.81	0	Original	Female	-0.106857	-9.95626	0.0107326	2.62689e-23	9276	14820
PS	PRLR/SPEF2	PRLR/SPEF2:rs114092250-G	1.42857	2.1e-08	Original	All	-0.0298619	-1.47738	0.0202127	0.13958	2313	42040
PS	APOE	APOE:rs429358-T	1.42857	2.4e-42	Original	Female	-0.0279371	-2.28418	0.0122307	0.0223698	6821	17309
PS	APOE	APOE:rs429358-T	1.42857	2.4e-42	Original	Male	-0.0193857	-1.46773	0.0132079	0.142192	5825	15017
PS	APOE	APOE:rs429358-T	1.42857	2.4e-42	Sex-InteractionTerm	All	0.0092814	0.516843	0.0179579	0.605268	12646	290428
PS	MIR6130/RORB	MIR6130/RORB:rs10781182-T	1.11	2.6e-09	Original	All	0.00890667	1.28113	0.00695222	0.200156	23495	21399
PS	COL8A1	COL8A1:rs55975637-A	1.15	1.3e-08	Sex-InteractionTerm	All	-0.0157258	-0.769662	0.0204322	0.441505	9467	315722
PS	COL8A1	COL8A1:rs55975637-A	1.15	1.3e-08	Original	Female	-0.0209838	-1.50774	0.0139174	0.131636	5064	18631
PS	COL8A1	COL8A1:rs55975637-A	1.15	1.3e-08	Original	Male	-0.0358955	-2.3902	0.0150178	0.0168482	4403	16057
PS	CFH	CFH:rs570618-T	2.38	0	Original	Male	-0.0997846	-10.3349	0.00965512	5.63131e-25	12802	8028
PS	CFH	CFH:rs570618-T	2.38	0	Original	Female	-0.102286	-11.3135	0.00904109	1.3361e-29	15038	9076
PS	ACAD10	ACAD10:rs61941274-A	1.51	1.1e-09	Original	All	0.0262457	1.23633	0.0212287	0.216343	2115	42824
PS	CFH	CFH:rs570618-T	2.38	0	Sex-InteractionTerm	All	-0.00139576	-0.105678	0.0132077	0.915839	27840	159591
PS	SYN3/TIMP3	SYN3/TIMP3:rs5754227-T	1.2987	1.1e-24	Original	Male	-0.0160228	-1.14006	0.0140543	0.254274	4998	15748
PS	SYN3/TIMP3	SYN3/TIMP3:rs5754227-T	1.2987	1.1e-24	Sex-InteractionTerm	All	-0.0161687	-0.843493	0.0191687	0.398957	10819	299426
PS	SYN3/TIMP3	SYN3/TIMP3:rs5754227-T	1.2987	1.1e-24	Original	Female	0.000509882	0.0389181	0.0131014	0.968956	5821	18204
PS	RAD51B	RAD51B:rs2842339-G	1.14	1.4e-06	Original	All	0.0120003	1.06131	0.011307	0.288553	7666	36461
PS	CETP	CETP:rs5817082-C	1.19048	3.6e-19	Sex-InteractionTerm	All	-0.00590181	-0.404034	0.0146072	0.68619	20666	214652
PS	CFH	CFH:rs121913059-T	20.28	8.9e-24	Original	All	-0.393345	-0.998552	0.393915	0.318017	6	44964
PS	CETP	CETP:rs5817082-C	1.19048	3.6e-19	Original	Female	-0.00992285	-0.99556	0.0099671	0.319474	11151	12856
PS	CETP	CETP:rs5817082-C	1.19048	3.6e-19	Original	Male	-0.0156138	-1.45776	0.0107108	0.144923	9515	11206
PS	CFH (CFHR3/CFHR1)b	CFH (CFHR3/CFHR1)b:rs61818925-G	1.66667	6e-165	Sex-InteractionTerm	All	-0.017566	-1.14675	0.015318	0.251492	21085	105245
PS	CFH	CFH:rs191281603-G	1.07	0.68	Original	All	0.0439115	0.926308	0.0474048	0.354291	418	44307
PS	CFH (CFHR3/CFHR1)b	CFH (CFHR3/CFHR1)b:rs61818925-G	1.66667	6e-165	Original	Female	-0.0327969	-3.11398	0.0105321	0.00184877	11261	6265
PS	CFH (CFHR3/CFHR1)b	CFH (CFHR3/CFHR1)b:rs61818925-G	1.66667	6e-165	Original	Male	-0.0485656	-4.35421	0.0111537	1.34426e-05	9824	5320
PS	ACAD10	ACAD10:rs61941274-A	1.51	1.1e-09	Sex-InteractionTerm	All	0.0851101	2.00202	0.042512	0.0452882	2115	387751
PS	ABCA1	ABCA1:rs2740488-A	1.11111	1.2e-08	Original	All	-0.00558439	-0.76452	0.00730444	0.444562	20614	24123
PS	ACAD10	ACAD10:rs61941274-A	1.51	1.1e-09	Original	Female	-0.0135627	-0.463972	0.0292318	0.642672	1130	22987
PS	ACAD10	ACAD10:rs61941274-A	1.51	1.1e-09	Original	Male	0.0715997	2.31162	0.0309738	0.0208086	985	19837
PS	RAD51B	RAD51B:rs61985136-T	1.11111	1.6e-10	Sex-InteractionTerm	All	-0.00113708	-0.0841693	0.0135095	0.932922	26211	164467
PS	SYN3/TIMP3	SYN3/TIMP3:rs5754227-T	1.2987	1.1e-24	Original	All	-0.00670578	-0.700863	0.00956789	0.483392	10819	33952
PS	RAD51B	RAD51B:rs61985136-T	1.11111	1.6e-10	Original	Female	0.0145424	1.57212	0.00925017	0.115937	14049	9885
PS	RAD51B	RAD51B:rs61985136-T	1.11111	1.6e-10	Original	Male	0.0140948	1.41942	0.00992993	0.155791	12162	8516
PS	ADAMTS9-AS2	ADAMTS9-AS2:rs62247658-C	1.14	1.8e-14	Sex-InteractionTerm	All	-0.0211306	-1.61475	0.013086	0.106373	29455	132527
PS	APOE(EXOC3L2/MARK4)b	APOE(EXOC3L2/MARK4)b:rs73036519-G	1.0989	3.1e-07	Original	All	0.004199	0.590769	0.00710768	0.554678	22444	21740
PS	ADAMTS9-AS2	ADAMTS9-AS2:rs62247658-C	1.14	1.8e-14	Original	Female	0.0122912	1.36887	0.00897904	0.171052	15775	8223
PS	ADAMTS9-AS2	ADAMTS9-AS2:rs62247658-C	1.14	1.8e-14	Original	Male	-0.00917553	-0.952153	0.00963661	0.341031	13680	7060
PS	C9	C9:rs62358361-T	1.8	1.3e-14	Original	Male	-0.0879331	-1.88458	0.0466594	0.0595011	436	20400
PS	C9	C9:rs62358361-T	1.8	1.3e-14	Sex-InteractionTerm	All	-0.0646998	-1.01009	0.0640532	0.312456	912	398350
PS	C9	C9:rs62358361-T	1.8	1.3e-14	Original	Female	-0.0236795	-0.538167	0.0440002	0.590467	476	23644
PS	SLC16A8	SLC16A8:rs8135665-T	1.14	5.5e-11	Original	All	0.0036693	0.454726	0.00806925	0.649309	16175	28341
PS	NPLOC4/TSPAN10	NPLOC4/TSPAN10:rs6565597-T	1.13	1.5e-11	Sex-InteractionTerm	All	0.00862191	0.622963	0.0138402	0.533312	24571	169309
PS	TNFRSF10A	TNFRSF10A:rs13278062-T	1.11111	4.5e-11	Original	All	0.00261657	0.405007	0.00646055	0.685475	33317	11655
PS	NPLOC4/TSPAN10	NPLOC4/TSPAN10:rs6565597-T	1.13	1.5e-11	Original	Male	0.0714885	7.02565	0.0101754	2.19954e-12	11360	8545
PS	NPLOC4/TSPAN10	NPLOC4/TSPAN10:rs6565597-T	1.13	1.5e-11	Original	Female	0.0652317	6.92442	0.00942053	4.49273e-12	13211	9838
PS	CNN2	CNN2:rs67538026-C	1.11111	2.6e-08	Original	Male	-0.020823	-2.10818	0.00987728	0.0350288	13532	5621
PS	TGFBR1	TGFBR1:rs1626340-G	1.13636	3.8e-10	Original	All	0.00304952	0.387099	0.00787789	0.698685	17101	27639
PS	CNN2	CNN2:rs67538026-C	1.11111	2.6e-08	Original	Female	-0.00475472	-0.514708	0.0092377	0.606762	15613	6554
PS	CNN2	CNN2:rs67538026-C	1.11111	2.6e-08	Sex-InteractionTerm	All	-0.016993	-1.25822	0.0135056	0.208319	29145	113843
PS	CTRB2/CTRB1	CTRB2/CTRB1:rs72802342-C	1.26582	5e-12	Original	Male	-0.04048	-2.19019	0.0184824	0.0285214	2803	17667
PS	CTRB2/CTRB1	CTRB2/CTRB1:rs72802342-C	1.26582	5e-12	Original	Female	-0.045295	-2.67293	0.0169458	0.00752436	3381	20318
PS	TMEM97/VTN	TMEM97/VTN:rs11080055-C	1.0989	1e-08	Original	All	-0.00237466	-0.369083	0.00643393	0.712067	33136	11836
PS	CTRB2/CTRB1	CTRB2/CTRB1:rs72802342-C	1.26582	5e-12	Sex-InteractionTerm	All	0.00403167	0.16101	0.0250399	0.872086	6184	343274
PS	APOE(EXOC3L2/MARK4)b	APOE(EXOC3L2/MARK4)b:rs73036519-G	1.0989	3.1e-07	Sex-InteractionTerm	All	0.0168931	1.18626	0.0142406	0.235524	22444	196015
PS	C3 (NRTN/FUT6) b	C3 (NRTN/FUT6) b:rs12019136-G	1.40845	2.4e-15	Original	All	0.00569161	0.359857	0.0158163	0.718956	3790	41062
PS	APOE(EXOC3L2/MARK4)b	APOE(EXOC3L2/MARK4)b:rs73036519-G	1.0989	3.1e-07	Original	Female	-0.00360037	-0.368459	0.00977142	0.712534	12015	11701
PS	APOE(EXOC3L2/MARK4)b	APOE(EXOC3L2/MARK4)b:rs73036519-G	1.0989	3.1e-07	Original	Male	0.0128473	1.23658	0.0103894	0.216259	10429	10039
PS	PILRB/PILRA	PILRB/PILRA:rs7803454-T	1.13	4.8e-09	Original	Male	0.0898719	7.55013	0.0119034	4.52699e-14	7451	13376
PS	PILRB/PILRA	PILRB/PILRA:rs7803454-T	1.13	4.8e-09	Sex-InteractionTerm	All	0.0135231	0.826147	0.0163689	0.408725	15827	267975
PS	ADAMTS9-AS2	ADAMTS9-AS2:rs62247658-C	1.14	1.8e-14	Original	All	0.00208438	0.317734	0.00656013	0.750688	29455	15283
PS	PILRB/PILRA	PILRB/PILRA:rs7803454-T	1.13	4.8e-09	Original	Female	0.0789946	7.01218	0.0112653	2.40835e-12	8376	15733
PS	SLC16A8	SLC16A8:rs8135665-T	1.14	5.5e-11	Sex-InteractionTerm	All	0.0158714	0.981536	0.01617	0.326334	16175	253505
PS	SLC16A8	SLC16A8:rs8135665-T	1.14	5.5e-11	Original	Male	0.0124195	1.05263	0.0117985	0.292521	7553	13087
PS	C20orf85	C20orf85:rs201459901-T	1.31579	3.1e-16	Original	All	0.00424772	0.306976	0.0138373	0.758863	5054	39750
PS	SLC16A8	SLC16A8:rs8135665-T	1.14	5.5e-11	Original	Female	-0.004245	-0.382796	0.0110894	0.701874	8622	15254
PS	VEGFA	VEGFA:rs943080-T	1.13636	1.1e-14	Sex-InteractionTerm	All	-0.0101346	-0.783208	0.0129399	0.433509	33738	106506
PS	COL4A3	COL4A3:rs11884770-C	1.11111	2.9e-08	Original	All	0.00197461	0.270917	0.00728861	0.786456	21007	23654
PS	VEGFA	VEGFA:rs943080-T	1.13636	1.1e-14	Original	Male	-0.0246337	-2.59957	0.00947606	0.00934057	15576	5182
PS	VEGFA	VEGFA:rs943080-T	1.13636	1.1e-14	Original	Female	-0.0146156	-1.65062	0.00885461	0.098829	18162	5849
PS	B3GALTL	B3GALTL:rs9564692-C	1.1236	3.3e-10	Sex-InteractionTerm	All	-0.0136331	-0.952183	0.0143177	0.34101	21979	196441
PS	CFH	CFH:rs35292876-T	2.42	8.2e-37	Original	All	0.004379	0.109309	0.0400609	0.912958	576	44115
PS	B3GALTL	B3GALTL:rs9564692-C	1.1236	3.3e-10	Original	Female	0.0217278	2.21014	0.00983098	0.027105	11752	12043
PS	B3GALTL	B3GALTL:rs9564692-C	1.1236	3.3e-10	Original	Male	0.00763322	0.729207	0.0104678	0.465883	10227	10285
RPE+BM	CFI	CFI:rs10033900-T	1.15	5.4e-17	Sex-InteractionTerm	All	0.0216981	1.63999	0.0132306	0.101013	32656	108399
RPE+BM	CFI	CFI:rs10033900-T	1.15	5.4e-17	Original	All	-0.0174839	-2.6482	0.00660219	0.00809496	32656	12316
RPE+BM	CFI	CFI:rs10033900-T	1.15	5.4e-17	Original	Female	-0.026769	-2.9509	0.00907148	0.00317158	17483	6647
RPE+BM	CFI	CFI:rs10033900-T	1.15	5.4e-17	Original	Male	-0.00573213	-0.585121	0.00979648	0.558473	15173	5669
RPE+BM	MIR6130/RORB	MIR6130/RORB:rs10781182-T	1.11	2.6e-09	Sex-InteractionTerm	All	0.0119041	0.832632	0.014297	0.405057	23495	186783
RPE+BM	MIR6130/RORB	MIR6130/RORB:rs10781182-T	1.11	2.6e-09	Original	All	-0.0129274	-1.81189	0.00713478	0.0700102	23495	21399
RPE+BM	MIR6130/RORB	MIR6130/RORB:rs10781182-T	1.11	2.6e-09	Original	Male	-0.0068803	-0.652714	0.0105411	0.513948	10968	9836
RPE+BM	MIR6130/RORB	MIR6130/RORB:rs10781182-T	1.11	2.6e-09	Original	Female	-0.0181744	-1.84689	0.00984058	0.0647756	12527	11563
RPE+BM	CFH	CFH:rs10922109-C	2.63158	0	Original	All	-0.136414	-20.3877	0.00669098	5.61625e-92	29066	15866
RPE+BM	CFH	CFH:rs10922109-C	2.63158	0	Original	Female	-0.128081	-13.8698	0.0092345	1.41927e-43	15564	8543
RPE+BM	CFH	CFH:rs10922109-C	2.63158	0	Original	Male	-0.1491	-15.0959	0.00987685	3.21996e-51	13502	7323
RPE+BM	CFH	CFH:rs10922109-C	2.63158	0	Sex-InteractionTerm	All	-0.0121242	-0.904826	0.0133995	0.365562	29066	141201
RPE+BM	TMEM97/VTN	TMEM97/VTN:rs11080055-C	1.0989	1e-08	Original	Female	0.000605477	0.0666462	0.00908494	0.946864	17808	6322
RPE+BM	TMEM97/VTN	TMEM97/VTN:rs11080055-C	1.0989	1e-08	Original	Male	0.0171479	1.75286	0.00978281	0.0796402	15328	5514
RPE+BM	TMEM97/VTN	TMEM97/VTN:rs11080055-C	1.0989	1e-08	Original	All	0.00799647	1.2111	0.00660266	0.225864	33136	11836
RPE+BM	TMEM97/VTN	TMEM97/VTN:rs11080055-C	1.0989	1e-08	Sex-InteractionTerm	All	0.0152231	1.15021	0.0132351	0.250065	33136	109826
RPE+BM	PRLR/SPEF2	PRLR/SPEF2:rs114092250-G	1.42857	2.1e-08	Original	All	-0.00354935	-0.170952	0.0207622	0.864262	2313	42040
RPE+BM	PRLR/SPEF2	PRLR/SPEF2:rs114092250-G	1.42857	2.1e-08	Sex-InteractionTerm	All	-0.000994759	-0.0239435	0.0415461	0.980898	2313	381119
RPE+BM	PRLR/SPEF2	PRLR/SPEF2:rs114092250-G	1.42857	2.1e-08	Original	Female	-0.00353259	-0.122035	0.0289473	0.902872	1208	22582
RPE+BM	PRLR/SPEF2	PRLR/SPEF2:rs114092250-G	1.42857	2.1e-08	Original	Male	-0.00315815	-0.104264	0.0302901	0.916961	1105	19458
RPE+BM	KMT2E/SRPK2	KMT2E/SRPK2:rs1142-T	1.11	1.4e-09	Original	Male	-0.00104286	-0.102397	0.0101845	0.918442	12114	8621
RPE+BM	KMT2E/SRPK2	KMT2E/SRPK2:rs1142-T	1.11	1.4e-09	Original	Female	0.0109508	1.14913	0.00952964	0.250512	14129	9899
RPE+BM	KMT2E/SRPK2	KMT2E/SRPK2:rs1142-T	1.11	1.4e-09	Original	All	0.0054555	0.790418	0.00690204	0.429288	26243	18520
RPE+BM	KMT2E/SRPK2	KMT2E/SRPK2:rs1142-T	1.11	1.4e-09	Sex-InteractionTerm	All	-0.0130899	-0.946488	0.0138299	0.343905	26243	168362
RPE+BM	COL4A3	COL4A3:rs11884770-C	1.11111	2.9e-08	Sex-InteractionTerm	All	-0.00240244	-0.160193	0.0149972	0.87273	21007	211715
RPE+BM	COL4A3	COL4A3:rs11884770-C	1.11111	2.9e-08	Original	Male	0.00828061	0.747646	0.0110756	0.454682	9703	10980
RPE+BM	COL4A3	COL4A3:rs11884770-C	1.11111	2.9e-08	Original	Female	0.00990638	0.961117	0.0103072	0.336503	11304	12674
RPE+BM	COL4A3	COL4A3:rs11884770-C	1.11111	2.9e-08	Original	All	0.00902046	1.20519	0.00748465	0.228135	21007	23654
RPE+BM	C3 (NRTN/FUT6) b	C3 (NRTN/FUT6) b:rs12019136-G	1.40845	2.4e-15	Original	Male	0.0491269	2.02142	0.0243032	0.0432493	1712	19074
RPE+BM	C3 (NRTN/FUT6) b	C3 (NRTN/FUT6) b:rs12019136-G	1.40845	2.4e-15	Original	All	0.0105948	0.652442	0.0162387	0.51412	3790	41062
RPE+BM	C3 (NRTN/FUT6) b	C3 (NRTN/FUT6) b:rs12019136-G	1.40845	2.4e-15	Original	Female	-0.0190955	-0.861858	0.0221562	0.388774	2078	21988
RPE+BM	C3 (NRTN/FUT6) b	C3 (NRTN/FUT6) b:rs12019136-G	1.40845	2.4e-15	Sex-InteractionTerm	All	0.0660168	2.0251	0.0325992	0.0428627	3790	365705
RPE+BM	CFH	CFH:rs121913059-T	20.28	8.9e-24	Original	Female	-0.125073	-0.217021	0.576319	0.828194	3	24125
RPE+BM	CFH	CFH:rs121913059-T	20.28	8.9e-24	Original	All	0.0614518	0.152012	0.404255	0.879178	6	44964
RPE+BM	CFH	CFH:rs121913059-T	20.28	8.9e-24	Original	Male	0.266075	0.461663	0.576339	0.644328	3	20839
RPE+BM	CFH	CFH:rs121913059-T	20.28	8.9e-24	Sex-InteractionTerm	All	0.375171	0.464042	0.808485	0.64262	6	405873
RPE+BM	ARHGAP21	ARHGAP21:rs12357257-A	1.11	4.4e-08	Sex-InteractionTerm	All	0.00889993	0.551932	0.016125	0.580998	17248	251764
RPE+BM	ARHGAP21	ARHGAP21:rs12357257-A	1.11	4.4e-08	Original	All	0.00861193	1.06886	0.00805713	0.28514	17248	27571
RPE+BM	ARHGAP21	ARHGAP21:rs12357257-A	1.11	4.4e-08	Original	Female	0.00442944	0.3969	0.0111601	0.691444	9238	14806
RPE+BM	ARHGAP21	ARHGAP21:rs12357257-A	1.11	4.4e-08	Original	Male	0.0138281	1.16756	0.0118436	0.242999	8010	12765
RPE+BM	TNFRSF10A	TNFRSF10A:rs13278062-T	1.11111	4.5e-11	Sex-InteractionTerm	All	-0.0168476	-1.2677	0.0132899	0.204913	33317	102927
RPE+BM	TNFRSF10A	TNFRSF10A:rs13278062-T	1.11111	4.5e-11	Original	Female	0.0124705	1.37176	0.00909081	0.17015	17767	6363
RPE+BM	TNFRSF10A	TNFRSF10A:rs13278062-T	1.11111	4.5e-11	Original	Male	-0.00411498	-0.417278	0.0098615	0.67648	15550	5292
RPE+BM	TNFRSF10A	TNFRSF10A:rs13278062-T	1.11111	4.5e-11	Original	All	0.00504489	0.760913	0.00663005	0.446713	33317	11655
RPE+BM	COL8A1	COL8A1:rs140647181-C	1.59	1.4e-11	Original	Male	0.15069	3.70283	0.0406959	0.000213768	612	19990
RPE+BM	COL8A1	COL8A1:rs140647181-C	1.59	1.4e-11	Sex-InteractionTerm	All	0.184866	3.36259	0.0549773	0.000772808	1324	389172
RPE+BM	COL8A1	COL8A1:rs140647181-C	1.59	1.4e-11	Original	Female	-0.0417326	-1.10858	0.0376451	0.267622	712	23141
RPE+BM	COL8A1	COL8A1:rs140647181-C	1.59	1.4e-11	Original	All	0.0431901	1.57557	0.0274123	0.115131	1324	43131
RPE+BM	CFI	CFI:rs141853578-T	3.64	6.3e-10	Original	All	-0.0489592	-0.452556	0.108184	0.650871	84	44820
RPE+BM	CFI	CFI:rs141853578-T	3.64	6.3e-10	Original	Female	-0.227953	-1.42449	0.160024	0.154317	39	24061
RPE+BM	CFI	CFI:rs141853578-T	3.64	6.3e-10	Sex-InteractionTerm	All	0.339911	1.56731	0.216875	0.11705	84	404718
RPE+BM	CFI	CFI:rs141853578-T	3.64	6.3e-10	Original	Male	0.113347	0.760594	0.149024	0.446908	45	20759
RPE+BM	C3	C3:rs147859257-G	2.86	3.1e-28	Original	Male	-0.136631	-2.03265	0.0672185	0.0421009	223	20619
RPE+BM	C3	C3:rs147859257-G	2.86	3.1e-28	Original	Female	-0.0950816	-1.50078	0.063355	0.133427	248	23882
RPE+BM	C3	C3:rs147859257-G	2.86	3.1e-28	Sex-InteractionTerm	All	-0.0304179	-0.332086	0.0915964	0.739826	471	402152
RPE+BM	C3	C3:rs147859257-G	2.86	3.1e-28	Original	All	-0.111438	-2.43685	0.0457301	0.0148195	471	44501
RPE+BM	CFH	CFH:rs148553336-T	3.44828	8.6e-26	Original	Male	-0.104112	-2.04728	0.0508536	0.0406428	393	20424
RPE+BM	CFH	CFH:rs148553336-T	3.44828	8.6e-26	Original	All	-0.0853079	-2.45383	0.0347652	0.0141381	824	44091
RPE+BM	CFH	CFH:rs148553336-T	3.44828	8.6e-26	Original	Female	-0.0721606	-1.49162	0.0483774	0.135812	431	23667
RPE+BM	CFH	CFH:rs148553336-T	3.44828	8.6e-26	Sex-InteractionTerm	All	-0.0270758	-0.388971	0.0696087	0.697299	824	398059
RPE+BM	TGFBR1	TGFBR1:rs1626340-G	1.13636	3.8e-10	Sex-InteractionTerm	All	0.0173296	1.06826	0.0162223	0.285408	17101	246943
RPE+BM	TGFBR1	TGFBR1:rs1626340-G	1.13636	3.8e-10	Original	Male	0.0292749	2.44667	0.0119652	0.0144265	7984	12763
RPE+BM	TGFBR1	TGFBR1:rs1626340-G	1.13636	3.8e-10	Original	All	0.0187176	2.31285	0.00809287	0.0207353	17101	27639
RPE+BM	TGFBR1	TGFBR1:rs1626340-G	1.13636	3.8e-10	Original	Female	0.0104995	0.941198	0.0111555	0.346613	9117	14876
RPE+BM	CETP	CETP:rs17231506-T	1.16	2.2e-18	Original	All	0.00326388	0.461495	0.0070724	0.644445	24262	20652
RPE+BM	CETP	CETP:rs17231506-T	1.16	2.2e-18	Original	Female	-0.00362558	-0.3727	0.00972789	0.709375	12983	11124
RPE+BM	CETP	CETP:rs17231506-T	1.16	2.2e-18	Original	Male	0.0113575	1.08366	0.0104807	0.278527	11279	9528
RPE+BM	CETP	CETP:rs17231506-T	1.16	2.2e-18	Sex-InteractionTerm	All	0.0145451	1.02582	0.014179	0.304983	24262	188658
RPE+BM	C2/CFB/SKIV2L	C2/CFB/SKIV2L:rs181705462-T	1.55	3.1e-10	Original	Male	-0.00272492	-0.0567665	0.0480022	0.954732	424	20411
RPE+BM	C2/CFB/SKIV2L	C2/CFB/SKIV2L:rs181705462-T	1.55	3.1e-10	Original	Female	-0.0725006	-1.61383	0.0449247	0.106578	496	23629
RPE+BM	C2/CFB/SKIV2L	C2/CFB/SKIV2L:rs181705462-T	1.55	3.1e-10	Original	All	-0.0408782	-1.25683	0.0325249	0.208823	920	44040
RPE+BM	C2/CFB/SKIV2L	C2/CFB/SKIV2L:rs181705462-T	1.55	3.1e-10	Sex-InteractionTerm	All	0.0688283	1.05792	0.0650599	0.290097	920	397305
RPE+BM	CFH	CFH:rs187328863-T	2.27	1.1e-68	Sex-InteractionTerm	All	-0.00988268	-0.218991	0.0451283	0.826658	1948	383456
RPE+BM	CFH	CFH:rs187328863-T	2.27	1.1e-68	Original	Male	-0.0876928	-2.64253	0.0331851	0.00823507	914	19576
RPE+BM	CFH	CFH:rs187328863-T	2.27	1.1e-68	Original	All	-0.0784945	-3.48487	0.0225244	0.00049286	1948	42283
RPE+BM	CFH	CFH:rs187328863-T	2.27	1.1e-68	Original	Female	-0.0716449	-2.3009	0.0311378	0.0214062	1034	22707
RPE+BM	CFH	CFH:rs191281603-G	1.07	0.68	Original	Female	0.0234857	0.344394	0.0681943	0.730553	216	23776
RPE+BM	CFH	CFH:rs191281603-G	1.07	0.68	Sex-InteractionTerm	All	-0.0422731	-0.434211	0.0973562	0.664137	418	400552
RPE+BM	CFH	CFH:rs191281603-G	1.07	0.68	Original	All	0.00335314	0.0689244	0.0486496	0.94505	418	44307
RPE+BM	CFH	CFH:rs191281603-G	1.07	0.68	Original	Male	-0.0189514	-0.268431	0.0706007	0.78837	202	20531
RPE+BM	C20orf85	C20orf85:rs201459901-T	1.31579	3.1e-16	Sex-InteractionTerm	All	-0.0246422	-0.866555	0.0284369	0.38619	5054	359171
RPE+BM	C20orf85	C20orf85:rs201459901-T	1.31579	3.1e-16	Original	All	0.0441003	3.10693	0.0141942	0.00189159	5054	39750
RPE+BM	C20orf85	C20orf85:rs201459901-T	1.31579	3.1e-16	Original	Female	0.0537371	2.75774	0.0194859	0.00582461	2712	21322
RPE+BM	C20orf85	C20orf85:rs201459901-T	1.31579	3.1e-16	Original	Male	0.0327357	1.55236	0.0210877	0.120592	2342	18428
RPE+BM	LIPC	LIPC:rs2043085-T	1.14943	4.3e-15	Sex-InteractionTerm	All	0.0147533	1.08839	0.0135552	0.27643	28086	148144
RPE+BM	LIPC	LIPC:rs2043085-T	1.14943	4.3e-15	Original	All	0.0108375	1.60263	0.00676232	0.109024	28086	16886
RPE+BM	LIPC	LIPC:rs2043085-T	1.14943	4.3e-15	Original	Male	0.0198521	1.97811	0.0100359	0.0479299	13053	7789
RPE+BM	LIPC	LIPC:rs2043085-T	1.14943	4.3e-15	Original	Female	0.00393839	0.423975	0.0092892	0.671588	15033	9097
RPE+BM	LIPC	LIPC:rs2070895-G	1.14943	2.4e-11	Sex-InteractionTerm	All	-0.00659727	-0.409416	0.0161138	0.682236	17390	241840
RPE+BM	LIPC	LIPC:rs2070895-G	1.14943	2.4e-11	Original	Male	-0.012032	-1.01156	0.0118945	0.31176	8022	12763
RPE+BM	LIPC	LIPC:rs2070895-G	1.14943	2.4e-11	Original	All	-0.00839715	-1.04474	0.00803758	0.296151	17390	27451
RPE+BM	LIPC	LIPC:rs2070895-G	1.14943	2.4e-11	Original	Female	-0.00539152	-0.486936	0.0110723	0.626308	9368	14688
RPE+BM	C3	C3:rs2230199-G	1.43	3.8e-69	Original	All	0.0316043	3.80999	0.00829511	0.000139165	16176	27137
RPE+BM	C3	C3:rs2230199-G	1.43	3.8e-69	Sex-InteractionTerm	All	0.0168939	1.01653	0.0166193	0.309385	16176	247679
RPE+BM	C3	C3:rs2230199-G	1.43	3.8e-69	Original	Female	0.0233775	2.05429	0.0113798	0.0399584	8623	14625
RPE+BM	C3	C3:rs2230199-G	1.43	3.8e-69	Original	Male	0.0425609	3.45136	0.0123316	0.00055892	7553	12512
RPE+BM	ABCA1	ABCA1:rs2740488-A	1.11111	1.2e-08	Original	All	0.0138002	1.84034	0.00749873	0.0657245	20614	24123
RPE+BM	ABCA1	ABCA1:rs2740488-A	1.11111	1.2e-08	Sex-InteractionTerm	All	-0.00421782	-0.280855	0.0150178	0.778823	20614	215095
RPE+BM	ABCA1	ABCA1:rs2740488-A	1.11111	1.2e-08	Original	Female	0.0156113	1.50984	0.0103397	0.131096	11067	12943
RPE+BM	ABCA1	ABCA1:rs2740488-A	1.11111	1.2e-08	Original	Male	0.0117139	1.057	0.0110822	0.290524	9547	11180
RPE+BM	RAD51B	RAD51B:rs2842339-G	1.14	1.4e-06	Sex-InteractionTerm	All	0.0114865	0.493809	0.023261	0.621443	7666	329004
RPE+BM	RAD51B	RAD51B:rs2842339-G	1.14	1.4e-06	Original	Female	-0.0125656	-0.790231	0.0159012	0.429401	4119	19565
RPE+BM	RAD51B	RAD51B:rs2842339-G	1.14	1.4e-06	Original	Male	-0.000947739	-0.0549144	0.0172585	0.956207	3547	16896
RPE+BM	RAD51B	RAD51B:rs2842339-G	1.14	1.4e-06	Original	All	-0.00720932	-0.621508	0.0115997	0.534268	7666	36461
RPE+BM	RDH5/CD63	RDH5/CD63:rs3138141-A	1.16	4.3e-09	Original	All	0.0244159	3.25371	0.00750404	0.00113995	19131	25841
RPE+BM	RDH5/CD63	RDH5/CD63:rs3138141-A	1.16	4.3e-09	Original	Female	0.0265014	2.56392	0.0103363	0.0103558	10158	13972
RPE+BM	RDH5/CD63	RDH5/CD63:rs3138141-A	1.16	4.3e-09	Sex-InteractionTerm	All	-0.0055318	-0.367824	0.0150393	0.713006	19131	237104
RPE+BM	RDH5/CD63	RDH5/CD63:rs3138141-A	1.16	4.3e-09	Original	Male	0.0223511	2.01311	0.0111028	0.0441162	8973	11869
RPE+BM	CFH	CFH:rs35292876-T	2.42	8.2e-37	Sex-InteractionTerm	All	0.067941	0.827865	0.0820678	0.407751	576	398131
RPE+BM	CFH	CFH:rs35292876-T	2.42	8.2e-37	Original	All	-0.11901	-2.90115	0.0410217	0.00371976	576	44115
RPE+BM	CFH	CFH:rs35292876-T	2.42	8.2e-37	Original	Female	-0.148681	-2.591	0.0573838	0.00957557	295	23701
RPE+BM	CFH	CFH:rs35292876-T	2.42	8.2e-37	Original	Male	-0.0871359	-1.4602	0.0596741	0.144252	281	20414
RPE+BM	ARMS2/HTRA1	ARMS2/HTRA1:rs3750846-C	2.81	0	Original	All	0.0128465	1.59615	0.00804844	0.110462	17236	27672
RPE+BM	ARMS2/HTRA1	ARMS2/HTRA1:rs3750846-C	2.81	0	Sex-InteractionTerm	All	-0.00600682	-0.372381	0.0161308	0.709611	17236	247042
RPE+BM	ARMS2/HTRA1	ARMS2/HTRA1:rs3750846-C	2.81	0	Original	Female	0.0153973	1.38824	0.0110912	0.165078	9276	14820
RPE+BM	ARMS2/HTRA1	ARMS2/HTRA1:rs3750846-C	2.81	0	Original	Male	0.010334	0.868132	0.0119037	0.385332	7960	12852
RPE+BM	APOE	APOE:rs429358-T	1.42857	2.4e-42	Original	Male	0.00163733	0.119709	0.0136776	0.904715	5825	15017
RPE+BM	APOE	APOE:rs429358-T	1.42857	2.4e-42	Sex-InteractionTerm	All	-0.00538927	-0.29241	0.0184305	0.769975	12646	290428
RPE+BM	APOE	APOE:rs429358-T	1.42857	2.4e-42	Original	Female	0.00554511	0.439655	0.0126124	0.660191	6821	17309
RPE+BM	APOE	APOE:rs429358-T	1.42857	2.4e-42	Original	All	0.00368197	0.400339	0.00919712	0.688909	12646	32326
RPE+BM	COL8A1	COL8A1:rs55975637-A	1.15	1.3e-08	Sex-InteractionTerm	All	-7.97357e-05	-0.00379651	0.0210024	0.996971	9467	315722
RPE+BM	COL8A1	COL8A1:rs55975637-A	1.15	1.3e-08	Original	All	0.00175753	0.167739	0.0104778	0.866789	9467	34688
RPE+BM	COL8A1	COL8A1:rs55975637-A	1.15	1.3e-08	Original	Female	0.00168315	0.116898	0.0143985	0.906942	5064	18631
RPE+BM	COL8A1	COL8A1:rs55975637-A	1.15	1.3e-08	Original	Male	0.00159991	0.102955	0.0155399	0.918	4403	16057
RPE+BM	CFH	CFH:rs570618-T	2.38	0	Sex-InteractionTerm	All	0.00372969	0.275089	0.0135581	0.783249	27840	159591
RPE+BM	CFH	CFH:rs570618-T	2.38	0	Original	All	-0.101138	-14.9506	0.00676477	2.03992e-50	27840	17104
RPE+BM	CFH	CFH:rs570618-T	2.38	0	Original	Female	-0.100688	-10.7969	0.0093256	4.10713e-27	15038	9076
RPE+BM	CFH	CFH:rs570618-T	2.38	0	Original	Male	-0.103617	-10.3618	0.00999991	4.25956e-25	12802	8028
RPE+BM	SYN3/TIMP3	SYN3/TIMP3:rs5754227-T	1.2987	1.1e-24	Original	Male	0.0599576	4.1209	0.0145496	3.78857e-05	4998	15748
RPE+BM	SYN3/TIMP3	SYN3/TIMP3:rs5754227-T	1.2987	1.1e-24	Sex-InteractionTerm	All	-0.0152278	-0.77451	0.0196612	0.438633	10819	299426
RPE+BM	SYN3/TIMP3	SYN3/TIMP3:rs5754227-T	1.2987	1.1e-24	Original	All	0.065455	6.66978	0.00981367	2.59168e-11	10819	33952
RPE+BM	SYN3/TIMP3	SYN3/TIMP3:rs5754227-T	1.2987	1.1e-24	Original	Female	0.0712833	5.28084	0.0134985	1.29709e-07	5821	18204
RPE+BM	CETP	CETP:rs5817082-C	1.19048	3.6e-19	Original	All	6.46442e-05	0.00864539	0.0074773	0.993102	20666	24062
RPE+BM	CETP	CETP:rs5817082-C	1.19048	3.6e-19	Sex-InteractionTerm	All	-0.00464152	-0.309606	0.0149917	0.756862	20666	214652
RPE+BM	CETP	CETP:rs5817082-C	1.19048	3.6e-19	Original	Female	0.00189379	0.184142	0.0102844	0.853903	11151	12856
RPE+BM	CETP	CETP:rs5817082-C	1.19048	3.6e-19	Original	Male	-0.00273506	-0.246781	0.0110829	0.80508	9515	11206
RPE+BM	CFH (CFHR3/CFHR1)b	CFH (CFHR3/CFHR1)b:rs61818925-G	1.66667	6e-165	Original	Female	-0.0412659	-3.80605	0.0108422	0.000141685	11261	6265
RPE+BM	CFH (CFHR3/CFHR1)b	CFH (CFHR3/CFHR1)b:rs61818925-G	1.66667	6e-165	Original	Male	-0.0205653	-1.79121	0.0114812	0.0732788	9824	5320
RPE+BM	CFH (CFHR3/CFHR1)b	CFH (CFHR3/CFHR1)b:rs61818925-G	1.66667	6e-165	Sex-InteractionTerm	All	0.0231929	1.48034	0.0156673	0.138792	21085	105245
RPE+BM	CFH (CFHR3/CFHR1)b	CFH (CFHR3/CFHR1)b:rs61818925-G	1.66667	6e-165	Original	All	-0.0316293	-4.04424	0.00782083	5.26147e-05	21085	11585
RPE+BM	ACAD10	ACAD10:rs61941274-A	1.51	1.1e-09	Original	Female	-0.0142682	-0.473332	0.0301441	0.63598	1130	22987
RPE+BM	ACAD10	ACAD10:rs61941274-A	1.51	1.1e-09	Original	All	-0.029144	-1.33753	0.0217895	0.181057	2115	42824
RPE+BM	ACAD10	ACAD10:rs61941274-A	1.51	1.1e-09	Sex-InteractionTerm	All	-0.0312566	-0.716292	0.0436367	0.473815	2115	387751
RPE+BM	ACAD10	ACAD10:rs61941274-A	1.51	1.1e-09	Original	Male	-0.0476879	-1.48636	0.0320836	0.137198	985	19837
RPE+BM	RAD51B	RAD51B:rs61985136-T	1.11111	1.6e-10	Original	Male	-0.0039764	-0.387351	0.0102656	0.6985	12162	8516
RPE+BM	RAD51B	RAD51B:rs61985136-T	1.11111	1.6e-10	Sex-InteractionTerm	All	0.0242134	1.7486	0.0138473	0.0803676	26211	164467
RPE+BM	RAD51B	RAD51B:rs61985136-T	1.11111	1.6e-10	Original	Female	-0.0274428	-2.87966	0.00952986	0.00398453	14049	9885
RPE+BM	RAD51B	RAD51B:rs61985136-T	1.11111	1.6e-10	Original	All	-0.0167342	-2.41562	0.00692751	0.0157126	26211	18401
RPE+BM	ADAMTS9-AS2	ADAMTS9-AS2:rs62247658-C	1.14	1.8e-14	Original	Male	-0.0243813	-2.44299	0.0099801	0.0145744	13680	7060
RPE+BM	ADAMTS9-AS2	ADAMTS9-AS2:rs62247658-C	1.14	1.8e-14	Sex-InteractionTerm	All	-0.0210649	-1.56907	0.013425	0.116638	29455	132527
RPE+BM	ADAMTS9-AS2	ADAMTS9-AS2:rs62247658-C	1.14	1.8e-14	Original	Female	-0.00191053	-0.20649	0.00925243	0.83641	15775	8223
RPE+BM	ADAMTS9-AS2	ADAMTS9-AS2:rs62247658-C	1.14	1.8e-14	Original	All	-0.0118919	-1.76698	0.00673009	0.0772389	29455	15283
RPE+BM	C9	C9:rs62358361-T	1.8	1.3e-14	Original	Female	0.0272597	0.600754	0.0453758	0.548009	476	23644
RPE+BM	C9	C9:rs62358361-T	1.8	1.3e-14	Sex-InteractionTerm	All	-0.0670596	-1.02003	0.065743	0.307721	912	398350
RPE+BM	C9	C9:rs62358361-T	1.8	1.3e-14	Original	All	-0.00233116	-0.0710544	0.0328081	0.943355	912	44044
RPE+BM	C9	C9:rs62358361-T	1.8	1.3e-14	Original	Male	-0.039691	-0.821394	0.0483215	0.411431	436	20400
RPE+BM	NPLOC4/TSPAN10	NPLOC4/TSPAN10:rs6565597-T	1.13	1.5e-11	Original	Female	-0.0691621	-7.1065	0.00973222	1.22488e-12	13211	9838
RPE+BM	NPLOC4/TSPAN10	NPLOC4/TSPAN10:rs6565597-T	1.13	1.5e-11	Original	All	-0.0788004	-11.1145	0.00708987	1.16691e-28	24571	18383
RPE+BM	NPLOC4/TSPAN10	NPLOC4/TSPAN10:rs6565597-T	1.13	1.5e-11	Sex-InteractionTerm	All	-0.0177069	-1.24559	0.0142157	0.212923	24571	169309
RPE+BM	NPLOC4/TSPAN10	NPLOC4/TSPAN10:rs6565597-T	1.13	1.5e-11	Original	Male	-0.0923607	-8.76942	0.0105321	1.93781e-18	11360	8545
RPE+BM	CNN2	CNN2:rs67538026-C	1.11111	2.6e-08	Sex-InteractionTerm	All	-0.0029855	-0.214934	0.0138903	0.82982	29145	113843
RPE+BM	CNN2	CNN2:rs67538026-C	1.11111	2.6e-08	Original	All	0.00271515	0.391849	0.00692906	0.695172	29145	12175
RPE+BM	CNN2	CNN2:rs67538026-C	1.11111	2.6e-08	Original	Female	0.00400909	0.421395	0.00951385	0.673471	15613	6554
RPE+BM	CNN2	CNN2:rs67538026-C	1.11111	2.6e-08	Original	Male	0.000854659	0.0830172	0.010295	0.933839	13532	5621
RPE+BM	CTRB2/CTRB1	CTRB2/CTRB1:rs72802342-C	1.26582	5e-12	Sex-InteractionTerm	All	0.00863307	0.335697	0.0257169	0.737101	6184	343274
RPE+BM	CTRB2/CTRB1	CTRB2/CTRB1:rs72802342-C	1.26582	5e-12	Original	All	0.0178075	1.39038	0.0128076	0.164419	6184	37985
RPE+BM	CTRB2/CTRB1	CTRB2/CTRB1:rs72802342-C	1.26582	5e-12	Original	Female	0.0133938	0.765981	0.0174858	0.443695	3381	20318
RPE+BM	CTRB2/CTRB1	CTRB2/CTRB1:rs72802342-C	1.26582	5e-12	Original	Male	0.0239733	1.25152	0.0191553	0.210759	2803	17667
RPE+BM	APOE(EXOC3L2/MARK4)b	APOE(EXOC3L2/MARK4)b:rs73036519-G	1.0989	3.1e-07	Original	Male	0.00558349	0.519216	0.0107537	0.603616	10429	10039
RPE+BM	APOE(EXOC3L2/MARK4)b	APOE(EXOC3L2/MARK4)b:rs73036519-G	1.0989	3.1e-07	Original	All	0.0125448	1.72265	0.0072823	0.0849592	22444	21740
RPE+BM	APOE(EXOC3L2/MARK4)b	APOE(EXOC3L2/MARK4)b:rs73036519-G	1.0989	3.1e-07	Original	Female	0.0182872	1.81938	0.0100513	0.0688664	12015	11701
RPE+BM	APOE(EXOC3L2/MARK4)b	APOE(EXOC3L2/MARK4)b:rs73036519-G	1.0989	3.1e-07	Sex-InteractionTerm	All	-0.0140033	-0.959753	0.0145906	0.337185	22444	196015
RPE+BM	PILRB/PILRA	PILRB/PILRA:rs7803454-T	1.13	4.8e-09	Sex-InteractionTerm	All	-0.00346118	-0.2058	0.0168182	0.836948	15827	267975
RPE+BM	PILRB/PILRA	PILRB/PILRA:rs7803454-T	1.13	4.8e-09	Original	Female	-0.00986647	-0.848284	0.0116311	0.396289	8376	15733
RPE+BM	PILRB/PILRA	PILRB/PILRA:rs7803454-T	1.13	4.8e-09	Original	Male	-0.0138905	-1.12585	0.0123379	0.260243	7451	13376
RPE+BM	PILRB/PILRA	PILRB/PILRA:rs7803454-T	1.13	4.8e-09	Original	All	-0.0115984	-1.38154	0.00839525	0.16712	15827	29109
RPE+BM	SLC16A8	SLC16A8:rs8135665-T	1.14	5.5e-11	Original	Male	-0.0251945	-2.06174	0.01222	0.0392449	7553	13087
RPE+BM	SLC16A8	SLC16A8:rs8135665-T	1.14	5.5e-11	Original	Female	-0.0263489	-2.30729	0.0114198	0.021047	8622	15254
RPE+BM	SLC16A8	SLC16A8:rs8135665-T	1.14	5.5e-11	Original	All	-0.0255565	-3.08827	0.00827534	0.0020145	16175	28341
RPE+BM	SLC16A8	SLC16A8:rs8135665-T	1.14	5.5e-11	Sex-InteractionTerm	All	0.00315564	0.190292	0.0165831	0.849081	16175	253505
RPE+BM	VEGFA	VEGFA:rs943080-T	1.13636	1.1e-14	Original	Female	-0.0470802	-5.15609	0.009131	2.54166e-07	18162	5849
RPE+BM	VEGFA	VEGFA:rs943080-T	1.13636	1.1e-14	Sex-InteractionTerm	All	-0.0111724	-0.841457	0.0132775	0.400096	33738	106506
RPE+BM	VEGFA	VEGFA:rs943080-T	1.13636	1.1e-14	Original	All	-0.0533119	-8.04281	0.00662852	8.99418e-16	33738	11031
RPE+BM	VEGFA	VEGFA:rs943080-T	1.13636	1.1e-14	Original	Male	-0.0621049	-6.33221	0.00980776	2.46627e-10	15576	5182
RPE+BM	B3GALTL	B3GALTL:rs9564692-C	1.1236	3.3e-10	Original	Male	-0.0233753	-2.15652	0.0108394	0.0310549	10227	10285
RPE+BM	B3GALTL	B3GALTL:rs9564692-C	1.1236	3.3e-10	Sex-InteractionTerm	All	-0.00870277	-0.591706	0.0147079	0.554051	21979	196441
RPE+BM	B3GALTL	B3GALTL:rs9564692-C	1.1236	3.3e-10	Original	Female	-0.0137946	-1.35877	0.0101522	0.174231	11752	12043
RPE+BM	B3GALTL	B3GALTL:rs9564692-C	1.1236	3.3e-10	Original	All	-0.0178554	-2.42909	0.00735064	0.0151406	21979	22328
CSI	CFI	CFI:rs10033900-T	1.15	5.4e-17	Original	Male	-0.0205063	-2.198	0.00932954	0.0279599	15173	5669
CSI	CFI	CFI:rs10033900-T	1.15	5.4e-17	Original	All	-0.0127653	-1.99507	0.00639839	0.0460408	32656	12316
CSI	CFI	CFI:rs10033900-T	1.15	5.4e-17	Sex-InteractionTerm	All	-0.0168495	-1.31407	0.0128223	0.188828	32656	108399
CSI	CFI	CFI:rs10033900-T	1.15	5.4e-17	Original	Female	-0.00551382	-0.62728	0.00879005	0.530482	17483	6647
CSI	MIR6130/RORB	MIR6130/RORB:rs10781182-T	1.11	2.6e-09	Original	All	-0.00474476	-0.686341	0.00691312	0.492502	23495	21399
CSI	MIR6130/RORB	MIR6130/RORB:rs10781182-T	1.11	2.6e-09	Sex-InteractionTerm	All	-0.016198	-1.16931	0.0138527	0.242286	23495	186783
CSI	MIR6130/RORB	MIR6130/RORB:rs10781182-T	1.11	2.6e-09	Original	Female	0.00347877	0.364899	0.00953351	0.71519	12527	11563
CSI	MIR6130/RORB	MIR6130/RORB:rs10781182-T	1.11	2.6e-09	Original	Male	-0.013096	-1.30486	0.0100363	0.191955	10968	9836
CSI	CFH	CFH:rs10922109-C	2.63158	0	Sex-InteractionTerm	All	0.00618815	0.474565	0.0130396	0.635099	29066	141201
CSI	CFH	CFH:rs10922109-C	2.63158	0	Original	All	-0.0347715	-5.34022	0.00651125	9.32843e-08	29066	15866
CSI	CFH	CFH:rs10922109-C	2.63158	0	Original	Male	-0.0302101	-3.19499	0.00945546	0.00140043	13502	7323
CSI	CFH	CFH:rs10922109-C	2.63158	0	Original	Female	-0.0389958	-4.34382	0.00897731	1.40598e-05	15564	8543
CSI	TMEM97/VTN	TMEM97/VTN:rs11080055-C	1.0989	1e-08	Original	Male	-0.00783428	-0.840764	0.00931805	0.40049	15328	5514
CSI	TMEM97/VTN	TMEM97/VTN:rs11080055-C	1.0989	1e-08	Sex-InteractionTerm	All	0.00795777	0.620442	0.012826	0.53497	33136	109826
CSI	TMEM97/VTN	TMEM97/VTN:rs11080055-C	1.0989	1e-08	Original	Female	-0.01582	-1.79753	0.00880098	0.0722647	17808	6322
CSI	TMEM97/VTN	TMEM97/VTN:rs11080055-C	1.0989	1e-08	Original	All	-0.0120996	-1.89102	0.00639848	0.0586285	33136	11836
CSI	PRLR/SPEF2	PRLR/SPEF2:rs114092250-G	1.42857	2.1e-08	Sex-InteractionTerm	All	-0.00716987	-0.17824	0.040226	0.858536	2313	381119
CSI	PRLR/SPEF2	PRLR/SPEF2:rs114092250-G	1.42857	2.1e-08	Original	All	0.037621	1.87146	0.0201025	0.0612879	2313	42040
CSI	PRLR/SPEF2	PRLR/SPEF2:rs114092250-G	1.42857	2.1e-08	Original	Female	0.0421316	1.5059	0.0279777	0.132106	1208	22582
CSI	PRLR/SPEF2	PRLR/SPEF2:rs114092250-G	1.42857	2.1e-08	Original	Male	0.0328388	1.13698	0.0288825	0.25556	1105	19458
CSI	KMT2E/SRPK2	KMT2E/SRPK2:rs1142-T	1.11	1.4e-09	Original	Female	-0.00344376	-0.372935	0.00923421	0.7092	14129	9899
CSI	KMT2E/SRPK2	KMT2E/SRPK2:rs1142-T	1.11	1.4e-09	Original	All	0.00673884	1.00757	0.00668821	0.313666	26243	18520
CSI	KMT2E/SRPK2	KMT2E/SRPK2:rs1142-T	1.11	1.4e-09	Original	Male	0.017673	1.8226	0.00969657	0.0683778	12114	8621
CSI	KMT2E/SRPK2	KMT2E/SRPK2:rs1142-T	1.11	1.4e-09	Sex-InteractionTerm	All	0.0211655	1.57937	0.0134012	0.114259	26243	168362
CSI	COL4A3	COL4A3:rs11884770-C	1.11111	2.9e-08	Sex-InteractionTerm	All	0.0185818	1.27987	0.0145185	0.200599	21007	211715
CSI	COL4A3	COL4A3:rs11884770-C	1.11111	2.9e-08	Original	All	0.0205029	2.82959	0.0072459	0.00466284	21007	23654
CSI	COL4A3	COL4A3:rs11884770-C	1.11111	2.9e-08	Original	Female	0.0117477	1.17752	0.00997668	0.239001	11304	12674
CSI	COL4A3	COL4A3:rs11884770-C	1.11111	2.9e-08	Original	Male	0.0295914	2.80822	0.0105374	0.00498626	9703	10980
CSI	C3 (NRTN/FUT6) b	C3 (NRTN/FUT6) b:rs12019136-G	1.40845	2.4e-15	Original	Female	-0.00350965	-0.163584	0.0214547	0.87006	2078	21988
CSI	C3 (NRTN/FUT6) b	C3 (NRTN/FUT6) b:rs12019136-G	1.40845	2.4e-15	Original	Male	-0.0359361	-1.5526	0.0231457	0.120533	1712	19074
CSI	C3 (NRTN/FUT6) b	C3 (NRTN/FUT6) b:rs12019136-G	1.40845	2.4e-15	Sex-InteractionTerm	All	-0.033903	-1.0735	0.0315819	0.283054	3790	365705
CSI	C3 (NRTN/FUT6) b	C3 (NRTN/FUT6) b:rs12019136-G	1.40845	2.4e-15	Original	All	-0.0186485	-1.18543	0.0157314	0.235853	3790	41062
CSI	CFH	CFH:rs121913059-T	20.28	8.9e-24	Sex-InteractionTerm	All	-0.48774	-0.622514	0.7835	0.533607	6	405873
CSI	CFH	CFH:rs121913059-T	20.28	8.9e-24	Original	Male	-0.361513	-0.658585	0.548924	0.51017	3	20839
CSI	CFH	CFH:rs121913059-T	20.28	8.9e-24	Original	All	-0.140197	-0.357861	0.391763	0.720449	6	44964
CSI	CFH	CFH:rs121913059-T	20.28	8.9e-24	Original	Female	0.0961012	0.172119	0.558343	0.863346	3	24125
CSI	ARHGAP21	ARHGAP21:rs12357257-A	1.11	4.4e-08	Sex-InteractionTerm	All	-0.0173931	-1.11343	0.0156212	0.265531	17248	251764
CSI	ARHGAP21	ARHGAP21:rs12357257-A	1.11	4.4e-08	Original	All	-0.000494024	-0.0632919	0.00780548	0.949534	17248	27571
CSI	ARHGAP21	ARHGAP21:rs12357257-A	1.11	4.4e-08	Original	Male	-0.0097645	-0.865628	0.0112803	0.386704	8010	12765
CSI	ARHGAP21	ARHGAP21:rs12357257-A	1.11	4.4e-08	Original	Female	0.00742801	0.687458	0.010805	0.491801	9238	14806
CSI	TNFRSF10A	TNFRSF10A:rs13278062-T	1.11111	4.5e-11	Original	Female	0.037147	4.21917	0.00880435	2.46103e-05	17767	6363
CSI	TNFRSF10A	TNFRSF10A:rs13278062-T	1.11111	4.5e-11	Original	All	0.0388703	6.05212	0.00642259	1.44083e-09	33317	11655
CSI	TNFRSF10A	TNFRSF10A:rs13278062-T	1.11111	4.5e-11	Original	Male	0.0399043	4.25037	0.00938844	2.14347e-05	15550	5292
CSI	TNFRSF10A	TNFRSF10A:rs13278062-T	1.11111	4.5e-11	Sex-InteractionTerm	All	0.00510448	0.396487	0.0128743	0.691748	33317	102927
CSI	COL8A1	COL8A1:rs140647181-C	1.59	1.4e-11	Original	All	-0.055063	-2.07484	0.0265384	0.0380071	1324	43131
CSI	COL8A1	COL8A1:rs140647181-C	1.59	1.4e-11	Sex-InteractionTerm	All	-0.0795158	-1.49381	0.0532302	0.135232	1324	389172
CSI	COL8A1	COL8A1:rs140647181-C	1.59	1.4e-11	Original	Female	-0.0189665	-0.520671	0.0364271	0.602601	712	23141
CSI	COL8A1	COL8A1:rs140647181-C	1.59	1.4e-11	Original	Male	-0.0913136	-2.35698	0.0387418	0.0184335	612	19990
CSI	CFI	CFI:rs141853578-T	3.64	6.3e-10	Original	Male	-0.217515	-1.53294	0.141894	0.125305	45	20759
CSI	CFI	CFI:rs141853578-T	3.64	6.3e-10	Original	All	-0.146183	-1.39488	0.1048	0.163059	84	44820
CSI	CFI	CFI:rs141853578-T	3.64	6.3e-10	Original	Female	-0.0692988	-0.447181	0.154968	0.654749	39	24061
CSI	CFI	CFI:rs141853578-T	3.64	6.3e-10	Sex-InteractionTerm	All	-0.148307	-0.705897	0.210097	0.480256	84	404718
CSI	C3	C3:rs147859257-G	2.86	3.1e-28	Sex-InteractionTerm	All	0.104067	1.17233	0.0887693	0.241071	471	402152
CSI	C3	C3:rs147859257-G	2.86	3.1e-28	Original	All	-0.049229	-1.11078	0.0443193	0.266669	471	44501
CSI	C3	C3:rs147859257-G	2.86	3.1e-28	Original	Female	-0.102573	-1.67116	0.0613782	0.0947034	248	23882
CSI	C3	C3:rs147859257-G	2.86	3.1e-28	Original	Male	0.00210211	0.0328312	0.0640278	0.973809	223	20619
CSI	CFH	CFH:rs148553336-T	3.44828	8.6e-26	Sex-InteractionTerm	All	-0.107092	-1.58785	0.0674445	0.112327	824	398059
CSI	CFH	CFH:rs148553336-T	3.44828	8.6e-26	Original	All	-0.073961	-2.19565	0.0336852	0.0281221	824	44091
CSI	CFH	CFH:rs148553336-T	3.44828	8.6e-26	Original	Female	-0.0248977	-0.531475	0.0468463	0.595094	431	23667
CSI	CFH	CFH:rs148553336-T	3.44828	8.6e-26	Original	Male	-0.127979	-2.64199	0.0484405	0.00824814	393	20424
CSI	TGFBR1	TGFBR1:rs1626340-G	1.13636	3.8e-10	Original	Male	0.00494133	0.433696	0.0113935	0.664514	7984	12763
CSI	TGFBR1	TGFBR1:rs1626340-G	1.13636	3.8e-10	Sex-InteractionTerm	All	-0.00412438	-0.262528	0.0157102	0.792916	17101	246943
CSI	TGFBR1	TGFBR1:rs1626340-G	1.13636	3.8e-10	Original	All	0.00753644	0.961607	0.00783734	0.336252	17101	27639
CSI	TGFBR1	TGFBR1:rs1626340-G	1.13636	3.8e-10	Original	Female	0.00967739	0.89641	0.0107957	0.370043	9117	14876
CSI	CETP	CETP:rs17231506-T	1.16	2.2e-18	Original	Male	-0.0111388	-1.11634	0.00997798	0.264288	11279	9528
CSI	CETP	CETP:rs17231506-T	1.16	2.2e-18	Original	Female	-0.00056769	-0.0602434	0.00942327	0.951962	12983	11124
CSI	CETP	CETP:rs17231506-T	1.16	2.2e-18	Original	All	-0.0056745	-0.828162	0.00685192	0.407583	24262	20652
CSI	CETP	CETP:rs17231506-T	1.16	2.2e-18	Sex-InteractionTerm	All	-0.00998762	-0.727057	0.0137371	0.467195	24262	188658
CSI	C2/CFB/SKIV2L	C2/CFB/SKIV2L:rs181705462-T	1.55	3.1e-10	Sex-InteractionTerm	All	-0.0139388	-0.221055	0.0630557	0.825051	920	397305
CSI	C2/CFB/SKIV2L	C2/CFB/SKIV2L:rs181705462-T	1.55	3.1e-10	Original	All	-0.0126512	-0.401337	0.0315226	0.688174	920	44040
CSI	C2/CFB/SKIV2L	C2/CFB/SKIV2L:rs181705462-T	1.55	3.1e-10	Original	Male	-0.025131	-0.549589	0.0457268	0.582607	424	20411
CSI	C2/CFB/SKIV2L	C2/CFB/SKIV2L:rs181705462-T	1.55	3.1e-10	Original	Female	-0.00464364	-0.106685	0.0435266	0.91504	496	23629
CSI	CFH	CFH:rs187328863-T	2.27	1.1e-68	Sex-InteractionTerm	All	0.0865881	1.97857	0.0437629	0.0478703	1948	383456
CSI	CFH	CFH:rs187328863-T	2.27	1.1e-68	Original	All	-0.0587642	-2.69019	0.0218439	0.00714376	1948	42283
CSI	CFH	CFH:rs187328863-T	2.27	1.1e-68	Original	Female	-0.102612	-3.39842	0.0301939	0.000678881	1034	22707
CSI	CFH	CFH:rs187328863-T	2.27	1.1e-68	Original	Male	-0.0115765	-0.366142	0.0316174	0.714263	914	19576
CSI	CFH	CFH:rs191281603-G	1.07	0.68	Sex-InteractionTerm	All	-0.166837	-1.76799	0.0943654	0.0770696	418	400552
CSI	CFH	CFH:rs191281603-G	1.07	0.68	Original	All	-0.00123523	-0.0261942	0.0471566	0.979103	418	44307
CSI	CFH	CFH:rs191281603-G	1.07	0.68	Original	Male	-0.0863771	-1.28518	0.06721	0.198743	202	20531
CSI	CFH	CFH:rs191281603-G	1.07	0.68	Original	Female	0.0809542	1.2245	0.0661118	0.220774	216	23776
CSI	C20orf85	C20orf85:rs201459901-T	1.31579	3.1e-16	Sex-InteractionTerm	All	-0.0132669	-0.481388	0.0275598	0.630243	5054	359171
CSI	C20orf85	C20orf85:rs201459901-T	1.31579	3.1e-16	Original	All	-0.00421969	-0.306747	0.0137563	0.759037	5054	39750
CSI	C20orf85	C20orf85:rs201459901-T	1.31579	3.1e-16	Original	Female	0.00194408	0.102981	0.0188781	0.917979	2712	21322
CSI	C20orf85	C20orf85:rs201459901-T	1.31579	3.1e-16	Original	Male	-0.00934843	-0.465359	0.0200886	0.641679	2342	18428
CSI	LIPC	LIPC:rs2043085-T	1.14943	4.3e-15	Original	All	0.00155001	0.236515	0.00655354	0.813034	28086	16886
CSI	LIPC	LIPC:rs2043085-T	1.14943	4.3e-15	Original	Female	0.00761645	0.846333	0.00899936	0.397375	15033	9097
CSI	LIPC	LIPC:rs2043085-T	1.14943	4.3e-15	Sex-InteractionTerm	All	-0.0126387	-0.962092	0.0131367	0.336009	28086	148144
CSI	LIPC	LIPC:rs2043085-T	1.14943	4.3e-15	Original	Male	-0.00537309	-0.562072	0.00955943	0.574073	13053	7789
CSI	LIPC	LIPC:rs2070895-G	1.14943	2.4e-11	Original	Male	-0.0046581	-0.411149	0.0113295	0.680967	8022	12763
CSI	LIPC	LIPC:rs2070895-G	1.14943	2.4e-11	Original	Female	0.00204301	0.190605	0.0107185	0.848836	9368	14688
CSI	LIPC	LIPC:rs2070895-G	1.14943	2.4e-11	Original	All	-0.00135266	-0.173724	0.00778624	0.862083	17390	27451
CSI	LIPC	LIPC:rs2070895-G	1.14943	2.4e-11	Sex-InteractionTerm	All	-0.00707732	-0.453385	0.0156099	0.650274	17390	241840
CSI	C3	C3:rs2230199-G	1.43	3.8e-69	Sex-InteractionTerm	All	0.0237571	1.47438	0.0161132	0.140386	16176	247679
CSI	C3	C3:rs2230199-G	1.43	3.8e-69	Original	Female	0.0038552	0.349141	0.011042	0.726987	8623	14625
CSI	C3	C3:rs2230199-G	1.43	3.8e-69	Original	Male	0.0253727	2.16216	0.0117349	0.0306177	7553	12512
CSI	C3	C3:rs2230199-G	1.43	3.8e-69	Original	All	0.0140574	1.74786	0.00804265	0.080495	16176	27137
CSI	ABCA1	ABCA1:rs2740488-A	1.11111	1.2e-08	Sex-InteractionTerm	All	-0.0148463	-1.02023	0.0145519	0.307623	20614	215095
CSI	ABCA1	ABCA1:rs2740488-A	1.11111	1.2e-08	Original	Male	-0.0162066	-1.53579	0.0105526	0.124605	9547	11180
CSI	ABCA1	ABCA1:rs2740488-A	1.11111	1.2e-08	Original	Female	-0.0018911	-0.188814	0.0100157	0.85024	11067	12943
CSI	ABCA1	ABCA1:rs2740488-A	1.11111	1.2e-08	Original	All	-0.0089315	-1.22919	0.00726617	0.219007	20614	24123
CSI	RAD51B	RAD51B:rs2842339-G	1.14	1.4e-06	Original	Female	0.0154795	1.00475	0.0154064	0.315028	4119	19565
CSI	RAD51B	RAD51B:rs2842339-G	1.14	1.4e-06	Original	Male	0.0455785	2.77228	0.0164408	0.00557156	3547	16896
CSI	RAD51B	RAD51B:rs2842339-G	1.14	1.4e-06	Original	All	0.0297439	2.64568	0.0112424	0.00815563	7666	36461
CSI	RAD51B	RAD51B:rs2842339-G	1.14	1.4e-06	Sex-InteractionTerm	All	0.0318809	1.41415	0.0225442	0.157324	7666	329004
CSI	RDH5/CD63	RDH5/CD63:rs3138141-A	1.16	4.3e-09	Sex-InteractionTerm	All	0.00767928	0.526876	0.0145751	0.598282	19131	237104
CSI	RDH5/CD63	RDH5/CD63:rs3138141-A	1.16	4.3e-09	Original	All	0.0189084	2.6	0.00727246	0.00932554	19131	25841
CSI	RDH5/CD63	RDH5/CD63:rs3138141-A	1.16	4.3e-09	Original	Female	0.015783	1.57597	0.0100148	0.115045	10158	13972
CSI	RDH5/CD63	RDH5/CD63:rs3138141-A	1.16	4.3e-09	Original	Male	0.022562	2.1336	0.0105746	0.0328868	8973	11869
CSI	CFH	CFH:rs35292876-T	2.42	8.2e-37	Sex-InteractionTerm	All	0.0806132	1.01183	0.0796704	0.311623	576	398131
CSI	CFH	CFH:rs35292876-T	2.42	8.2e-37	Original	All	-0.0810255	-2.03462	0.0398235	0.0418953	576	44115
CSI	CFH	CFH:rs35292876-T	2.42	8.2e-37	Original	Female	-0.122758	-2.20018	0.0557945	0.0278035	295	23701
CSI	CFH	CFH:rs35292876-T	2.42	8.2e-37	Original	Male	-0.0409064	-0.720127	0.0568043	0.471455	281	20414
CSI	ARMS2/HTRA1	ARMS2/HTRA1:rs3750846-C	2.81	0	Sex-InteractionTerm	All	-0.00961968	-0.615494	0.0156292	0.538232	17236	247042
CSI	ARMS2/HTRA1	ARMS2/HTRA1:rs3750846-C	2.81	0	Original	All	-0.0306029	-3.92437	0.00779817	8.70871e-05	17236	27672
CSI	ARMS2/HTRA1	ARMS2/HTRA1:rs3750846-C	2.81	0	Original	Female	-0.026591	-2.47489	0.0107443	0.0133344	9276	14820
CSI	ARMS2/HTRA1	ARMS2/HTRA1:rs3750846-C	2.81	0	Original	Male	-0.0352226	-3.10782	0.0113335	0.00188727	7960	12852
CSI	APOE	APOE:rs429358-T	1.42857	2.4e-42	Original	Male	-0.050428	-3.87241	0.0130224	0.000108092	5825	15017
CSI	APOE	APOE:rs429358-T	1.42857	2.4e-42	Sex-InteractionTerm	All	-0.00377677	-0.211524	0.017855	0.832479	12646	290428
CSI	APOE	APOE:rs429358-T	1.42857	2.4e-42	Original	All	-0.0489103	-5.4894	0.00890995	4.05473e-08	12646	32326
CSI	APOE	APOE:rs429358-T	1.42857	2.4e-42	Original	Female	-0.047739	-3.90816	0.0122152	9.32542e-05	6821	17309
CSI	COL8A1	COL8A1:rs55975637-A	1.15	1.3e-08	Sex-InteractionTerm	All	0.0090309	0.444444	0.0203196	0.656724	9467	315722
CSI	COL8A1	COL8A1:rs55975637-A	1.15	1.3e-08	Original	All	-0.00984479	-0.971158	0.0101372	0.331475	9467	34688
CSI	COL8A1	COL8A1:rs55975637-A	1.15	1.3e-08	Original	Female	-0.0145369	-1.04568	0.0139018	0.295718	5064	18631
CSI	COL8A1	COL8A1:rs55975637-A	1.15	1.3e-08	Original	Male	-0.00526662	-0.355612	0.01481	0.722135	4403	16057
CSI	CFH	CFH:rs570618-T	2.38	0	Sex-InteractionTerm	All	0.00334825	0.254283	0.0131675	0.799278	27840	159591
CSI	CFH	CFH:rs570618-T	2.38	0	Original	All	-0.0304391	-4.63316	0.00656984	3.61135e-06	27840	17104
CSI	CFH	CFH:rs570618-T	2.38	0	Original	Female	-0.0330735	-3.65302	0.00905373	0.000259718	15038	9076
CSI	CFH	CFH:rs570618-T	2.38	0	Original	Male	-0.0277547	-2.90765	0.00954542	0.00364541	12802	8028
CSI	SYN3/TIMP3	SYN3/TIMP3:rs5754227-T	1.2987	1.1e-24	Original	Male	-0.00120785	-0.0871228	0.0138638	0.930575	4998	15748
CSI	SYN3/TIMP3	SYN3/TIMP3:rs5754227-T	1.2987	1.1e-24	Original	Female	0.0225619	1.7243	0.0130846	0.0846666	5821	18204
CSI	SYN3/TIMP3	SYN3/TIMP3:rs5754227-T	1.2987	1.1e-24	Sex-InteractionTerm	All	-0.0239873	-1.25828	0.0190635	0.208295	10819	299426
CSI	SYN3/TIMP3	SYN3/TIMP3:rs5754227-T	1.2987	1.1e-24	Original	All	0.0120818	1.26971	0.00951542	0.204195	10819	33952
CSI	CETP	CETP:rs5817082-C	1.19048	3.6e-19	Original	Female	0.00703153	0.705742	0.00996331	0.480356	11151	12856
CSI	CETP	CETP:rs5817082-C	1.19048	3.6e-19	Original	All	0.000976954	0.134766	0.00724927	0.892798	20666	24062
CSI	CETP	CETP:rs5817082-C	1.19048	3.6e-19	Sex-InteractionTerm	All	-0.0139866	-0.962311	0.0145344	0.335899	20666	214652
CSI	CETP	CETP:rs5817082-C	1.19048	3.6e-19	Original	Male	-0.00669096	-0.633225	0.0105665	0.526594	9515	11206
CSI	CFH (CFHR3/CFHR1)b	CFH (CFHR3/CFHR1)b:rs61818925-G	1.66667	6e-165	Sex-InteractionTerm	All	0.0106493	0.697585	0.0152659	0.485441	21085	105245
CSI	CFH (CFHR3/CFHR1)b	CFH (CFHR3/CFHR1)b:rs61818925-G	1.66667	6e-165	Original	All	-0.012445	-1.63315	0.00762029	0.102448	21085	11585
CSI	CFH (CFHR3/CFHR1)b	CFH (CFHR3/CFHR1)b:rs61818925-G	1.66667	6e-165	Original	Female	-0.0169562	-1.61669	0.0104882	0.105962	11261	6265
CSI	CFH (CFHR3/CFHR1)b	CFH (CFHR3/CFHR1)b:rs61818925-G	1.66667	6e-165	Original	Male	-0.00722651	-0.651848	0.0110862	0.514509	9824	5320
CSI	ACAD10	ACAD10:rs61941274-A	1.51	1.1e-09	Original	All	0.00573297	0.27148	0.0211175	0.786023	2115	42824
CSI	ACAD10	ACAD10:rs61941274-A	1.51	1.1e-09	Original	Female	0.0304172	1.04151	0.0292049	0.29765	1130	22987
CSI	ACAD10	ACAD10:rs61941274-A	1.51	1.1e-09	Sex-InteractionTerm	All	-0.0504728	-1.19348	0.0422904	0.232687	2115	387751
CSI	ACAD10	ACAD10:rs61941274-A	1.51	1.1e-09	Original	Male	-0.0192142	-0.628733	0.0305602	0.529531	985	19837
CSI	RAD51B	RAD51B:rs61985136-T	1.11111	1.6e-10	Original	Female	0.00744887	0.806492	0.00923613	0.419967	14049	9885
CSI	RAD51B	RAD51B:rs61985136-T	1.11111	1.6e-10	Original	Male	0.00691065	0.705763	0.00979175	0.480344	12162	8516
CSI	RAD51B	RAD51B:rs61985136-T	1.11111	1.6e-10	Sex-InteractionTerm	All	-0.000843999	-0.0628408	0.0134307	0.949894	26211	164467
CSI	RAD51B	RAD51B:rs61985136-T	1.11111	1.6e-10	Original	All	0.00717249	1.06751	0.00671887	0.285745	26211	18401
CSI	ADAMTS9-AS2	ADAMTS9-AS2:rs62247658-C	1.14	1.8e-14	Original	All	0.0063161	0.967987	0.00652499	0.333056	29455	15283
CSI	ADAMTS9-AS2	ADAMTS9-AS2:rs62247658-C	1.14	1.8e-14	Original	Female	0.00604597	0.674224	0.00896731	0.500175	15775	8223
CSI	ADAMTS9-AS2	ADAMTS9-AS2:rs62247658-C	1.14	1.8e-14	Sex-InteractionTerm	All	0.00207752	0.15961	0.0130163	0.873189	29455	132527
CSI	ADAMTS9-AS2	ADAMTS9-AS2:rs62247658-C	1.14	1.8e-14	Original	Male	0.00681948	0.717079	0.00951007	0.473333	13680	7060
CSI	C9	C9:rs62358361-T	1.8	1.3e-14	Sex-InteractionTerm	All	-0.00849583	-0.133355	0.0637085	0.893914	912	398350
CSI	C9	C9:rs62358361-T	1.8	1.3e-14	Original	Male	-0.0198128	-0.4305	0.0460228	0.666836	436	20400
CSI	C9	C9:rs62358361-T	1.8	1.3e-14	Original	All	-0.0175009	-0.550471	0.0317925	0.581999	912	44044
CSI	C9	C9:rs62358361-T	1.8	1.3e-14	Original	Female	-0.0141912	-0.322843	0.043957	0.746817	476	23644
CSI	NPLOC4/TSPAN10	NPLOC4/TSPAN10:rs6565597-T	1.13	1.5e-11	Original	Female	-0.0207743	-2.20388	0.00942625	0.0275426	13211	9838
CSI	NPLOC4/TSPAN10	NPLOC4/TSPAN10:rs6565597-T	1.13	1.5e-11	Sex-InteractionTerm	All	-0.0334341	-2.42778	0.0137715	0.0151956	24571	169309
CSI	NPLOC4/TSPAN10	NPLOC4/TSPAN10:rs6565597-T	1.13	1.5e-11	Original	All	-0.0354776	-5.16515	0.00686865	2.41321e-07	24571	18383
CSI	NPLOC4/TSPAN10	NPLOC4/TSPAN10:rs6565597-T	1.13	1.5e-11	Original	Male	-0.0527272	-5.25839	0.0100273	1.46828e-07	11360	8545
CSI	CNN2	CNN2:rs67538026-C	1.11111	2.6e-08	Sex-InteractionTerm	All	0.00133597	0.0993772	0.0134434	0.920839	29145	113843
CSI	CNN2	CNN2:rs67538026-C	1.11111	2.6e-08	Original	Male	0.0103347	1.05762	0.00977172	0.290243	13532	5621
CSI	CNN2	CNN2:rs67538026-C	1.11111	2.6e-08	Original	All	0.0106794	1.59249	0.00670611	0.111282	29145	12175
CSI	CNN2	CNN2:rs67538026-C	1.11111	2.6e-08	Original	Female	0.0108913	1.18175	0.00921625	0.237318	15613	6554
CSI	CTRB2/CTRB1	CTRB2/CTRB1:rs72802342-C	1.26582	5e-12	Sex-InteractionTerm	All	-0.0208064	-0.835654	0.0248984	0.403354	6184	343274
CSI	CTRB2/CTRB1	CTRB2/CTRB1:rs72802342-C	1.26582	5e-12	Original	Male	-0.0302513	-1.66126	0.0182098	0.0966758	2803	17667
CSI	CTRB2/CTRB1	CTRB2/CTRB1:rs72802342-C	1.26582	5e-12	Original	All	-0.0199715	-1.61059	0.0124001	0.107275	6184	37985
CSI	CTRB2/CTRB1	CTRB2/CTRB1:rs72802342-C	1.26582	5e-12	Original	Female	-0.0103916	-0.613528	0.0169374	0.539533	3381	20318
CSI	APOE(EXOC3L2/MARK4)b	APOE(EXOC3L2/MARK4)b:rs73036519-G	1.0989	3.1e-07	Sex-InteractionTerm	All	0.024314	1.71651	0.0141648	0.0860764	22444	196015
CSI	APOE(EXOC3L2/MARK4)b	APOE(EXOC3L2/MARK4)b:rs73036519-G	1.0989	3.1e-07	Original	All	0.00024192	0.0342179	0.00706999	0.972704	22444	21740
CSI	APOE(EXOC3L2/MARK4)b	APOE(EXOC3L2/MARK4)b:rs73036519-G	1.0989	3.1e-07	Original	Female	-0.0115156	-1.1791	0.0097664	0.23837	12015	11701
CSI	APOE(EXOC3L2/MARK4)b	APOE(EXOC3L2/MARK4)b:rs73036519-G	1.0989	3.1e-07	Original	Male	0.0125786	1.22806	0.0102426	0.219438	10429	10039
CSI	PILRB/PILRA	PILRB/PILRA:rs7803454-T	1.13	4.8e-09	Original	All	0.0396413	4.87425	0.00813279	1.09593e-06	15827	29109
CSI	PILRB/PILRA	PILRB/PILRA:rs7803454-T	1.13	4.8e-09	Sex-InteractionTerm	All	0.013967	0.857275	0.0162923	0.391297	15827	267975
CSI	PILRB/PILRA	PILRB/PILRA:rs7803454-T	1.13	4.8e-09	Original	Female	0.0338333	3.00413	0.0112623	0.00266617	8376	15733
CSI	PILRB/PILRA	PILRB/PILRA:rs7803454-T	1.13	4.8e-09	Original	Male	0.0464985	3.95758	0.0117492	7.59643e-05	7451	13376
CSI	SLC16A8	SLC16A8:rs8135665-T	1.14	5.5e-11	Sex-InteractionTerm	All	-0.0115104	-0.715402	0.0160894	0.474364	16175	253505
CSI	SLC16A8	SLC16A8:rs8135665-T	1.14	5.5e-11	Original	All	0.0170813	2.12744	0.00802901	0.0333886	16175	28341
CSI	SLC16A8	SLC16A8:rs8135665-T	1.14	5.5e-11	Original	Female	0.0223425	2.01576	0.0110839	0.0438362	8622	15254
CSI	SLC16A8	SLC16A8:rs8135665-T	1.14	5.5e-11	Original	Male	0.0102961	0.884438	0.0116414	0.37647	7553	13087
CSI	VEGFA	VEGFA:rs943080-T	1.13636	1.1e-14	Original	All	0.0156846	2.44104	0.00642538	0.0146491	33738	11031
CSI	VEGFA	VEGFA:rs943080-T	1.13636	1.1e-14	Original	Female	-0.00323295	-0.365512	0.008845	0.714732	18162	5849
CSI	VEGFA	VEGFA:rs943080-T	1.13636	1.1e-14	Original	Male	0.0374301	4.00468	0.00934658	6.23173e-05	15576	5182
CSI	VEGFA	VEGFA:rs943080-T	1.13636	1.1e-14	Sex-InteractionTerm	All	0.0429733	3.33927	0.012869	0.000840666	33738	106506
CSI	B3GALTL	B3GALTL:rs9564692-C	1.1236	3.3e-10	Original	All	0.0050217	0.705187	0.00712109	0.480697	21979	22328
CSI	B3GALTL	B3GALTL:rs9564692-C	1.1236	3.3e-10	Sex-InteractionTerm	All	-0.0119911	-0.841567	0.0142486	0.400035	21979	196441
CSI	B3GALTL	B3GALTL:rs9564692-C	1.1236	3.3e-10	Original	Female	0.0108801	1.10784	0.00982095	0.267942	11752	12043
CSI	B3GALTL	B3GALTL:rs9564692-C	1.1236	3.3e-10	Original	Male	-0.00163803	-0.15846	0.0103372	0.874096	10227	10285
